# Investigating the Characteristics of Genes and Variants Associated with Self-Reported Hearing Difficulty in Older Adults in the UK Biobank

**DOI:** 10.1101/2022.01.28.22269991

**Authors:** Morag A. Lewis, Bradley A. Schulte, Judy R. Dubno, Karen P. Steel

## Abstract

**Background:** Age-related hearing loss is a common, heterogeneous disease with a strong genetic component. More than 100 loci have been reported to be involved in human hearing impairment to date, but most of the genes underlying human adult-onset hearing loss remain unknown. Most genetic studies have focussed on very rare variants (such as family studies and patient cohort screens) or very common variants (genome-wide association studies). However, the contribution of variants present in the human population at intermediate frequencies is hard to quantify using these methods, and as a result, the landscape of variation associated with adult-onset hearing loss remains largely unknown.

**Results:** Here we present a study based on exome sequencing and self-reported hearing difficulty in the UK Biobank, a large-scale biomedical database. We have carried out variant load analyses using different minor allele frequency and impact filters, and compared the resulting gene lists to a manually-curated list of nearly 700 genes known to be involved in hearing in humans and/or mice. An allele frequency cutoff of 0.1, combined with a high predicted variant impact, was found to be the most effective filter settings for our analysis. We also found that separating the participants by sex produced markedly different gene lists. The gene lists obtained were investigated using gene ontology annotation, functional prioritisation and expression analysis, and this identified good candidates for further study.

**Conclusions:** Our results suggest that relatively common as well as rare variants with a high predicted impact contribute to age-related hearing impairment, and that the genetic contributions to adult hearing difficulty may differ between the sexes. Our manually-curated list of deafness genes is a useful resource for candidate gene prioritisation in hearing loss.

## Additional File 2; Supplementary Tables 1-9 for "Investigating the Characteristics of Genes and Variants Associated with Self-Reported Hearing Difficulty in Older Adults in the UK Biobank"

### Sheet: Table S1
Table S1. Self-reported ethnicity in the chosen participants
Broad ethnic grouping	Answers assigned to each grouping
White	British, Irish, Any other White background, White, British/Irish, White/British, Other/British, Other/Irish, British/Irish/Any other White background, British/Any other White background, Other/Any other White background
Black	African, Other/African, Caribbean, Other/Caribbean, Any other Black background, Black or Black British
Mixed	White and Black African, White and Asian, Any other mixed background, White and Asian/Bangladeshi, White and Asian/Any other Asian background, Any other White background/Any other mixed background, Mixed, Other/Any other mixed background, British/Any other mixed background, White and Black Caribbean/Caribbean, Chinese/Any other White background/White and Asian, White and Black African/Any other mixed background, Other/White and Black African, White and Black Caribbean/White and Black African, White and Black Caribbean, White and Asian/Any other mixed background
Indian subcontinent	Indian, Indian/Any other Asian background, Bangladeshi, Pakistani, Indian/Pakistani
Chinese	Chinese
Other Asian	Asian or Asian British, Other/Any other Asian background, Any other Asian background, Chinese/Any other Asian background
No answer	Don't know, Prefer not to answer, Blank
Other	Other ethnic group
Groupings of answers given to the question about ethnicity. Where answers are separated by “/”, this indicates multiple different answers given by the same participant(s), since the questionnaire could be filled in up to 3 times by each person.

### Sheet: Table S2 hearing difficulty
Table S2. Outlier genes with a high variant load in hearing difficulty
MAF cutoff	1		0.2		0.1		0.05		0.01		0.005		0.1		0.1		0.1		0.1		0.1		0.1
Impact	High		High		High		High		High		High		Low		High		High		High (MSC)		High (MSC)		High (MSC)
Participants	All		All		All		All		All		All		All		Male		Female		All		Male		Female
	Ensembl Gene ID	Gene name	Ensembl ID	Gene name	Ensembl Gene ID	Gene name	Ensembl Gene ID	Gene name	Ensembl Gene ID	Gene name	Ensembl Gene ID	Gene name	Ensembl Gene ID	Gene name	Ensembl Gene ID	Gene name	Ensembl Gene ID	Gene name	Ensembl Gene ID	Gene name	Ensembl Gene ID	Gene name	Ensembl Gene ID	Gene name
	ENSG00000133107	TRPC4	ENSG00000130299	GTPBP3	ENSG00000160185	UBASH3A	ENSG00000163635	ATXN7	ENSG00000164253	WDR41	ENSG00000078269	SYNJ2	ENSG00000285982	AC012213.5	ENSG00000143375	CGN	ENSG00000204880	KRTAP4-8	ENSG00000187741	FANCA	ENSG00000155657	TTN	ENSG00000100997	ABHD12
	ENSG00000110203	FOLR3	ENSG00000137221	TJAP1	ENSG00000162836	ACP6	ENSG00000056736	IL17RB	ENSG00000077232	DNAJC10	ENSG00000100629	CEP128	ENSG00000214842	RAD51AP2	ENSG00000138678	GPAT3	ENSG00000171759	PAH	ENSG00000013503	POLR3B	ENSG00000139219	COL2A1	ENSG00000165474	GJB2
	ENSG00000108423	TUBD1	ENSG00000197818	SLC9A8	ENSG00000276644	DACH1	ENSG00000213965	NUDT19	ENSG00000158321	AUTS2	ENSG00000133121	STARD13	ENSG00000198400	NTRK1	ENSG00000157470	FAM81A	ENSG00000196569	LAMA2	ENSG00000100150	DEPDC5	ENSG00000189433	GJB4	ENSG00000100150	DEPDC5
	ENSG00000151498	ACAD8	ENSG00000151498	ACAD8	ENSG00000151376	ME3	ENSG00000249590	AC004832.3	ENSG00000144824	PHLDB2	ENSG00000197386	HTT	ENSG00000130592	LSP1	ENSG00000142303	ADAMTS10	ENSG00000198870	STKLD1	ENSG00000139219	COL2A1	ENSG00000003400	CASP10	ENSG00000101276	SLC52A3
	ENSG00000159450	TCHH	ENSG00000276644	DACH1	ENSG00000150093	ITGB1	ENSG00000179600	GPHB5	ENSG00000183091	NEB	ENSG00000129493	HEATR5A	ENSG00000164118	CEP44	ENSG00000130957	FBP2	ENSG00000081248	CACNA1S	ENSG00000188827	SLX4	ENSG00000048392	RRM2B	ENSG00000131018	SYNE1
	ENSG00000138119	MYOF	ENSG00000146039	SLC17A4	ENSG00000151498	ACAD8	ENSG00000239264	TXNDC5	ENSG00000092054	MYH7	ENSG00000249915	PDCD6	ENSG00000142798	HSPG2	ENSG00000139641	ESYT1	ENSG00000100368	CSF2RB	ENSG00000134160	TRPM1	ENSG00000165671	NSD1	ENSG00000198400	NTRK1
	ENSG00000132912	DCTN4	ENSG00000171763	SPATA5L1	ENSG00000197818	SLC9A8	ENSG00000198399	ITSN2	ENSG00000188779	SKOR1	ENSG00000100815	TRIP11	ENSG00000178573	MAF	ENSG00000144040	SFXN5	ENSG00000162836	ACP6	ENSG00000092758	COL9A3	ENSG00000101311	FERMT1	ENSG00000130702	LAMA5
	ENSG00000144935	TRPC1	ENSG00000136856	SLC2A8	ENSG00000198077	CYP2A7	ENSG00000147606	SLC26A7	ENSG00000158125	XDH	ENSG00000171811	CFAP46	ENSG00000179826	MRGPRX3	ENSG00000126432	PRDX5	ENSG00000177733	HNRNPA0	ENSG00000101276	SLC52A3	ENSG00000142798	HSPG2	ENSG00000155657	TTN
	ENSG00000047579	DTNBP1	ENSG00000213204	AL049697.1	ENSG00000129749	CHRNA10	ENSG00000120656	TAF12	ENSG00000099991	CABIN1	ENSG00000168014	C2CD3	ENSG00000234616	JRK	ENSG00000204475	NCR3	ENSG00000138756	BMP2K	ENSG00000100997	ABHD12	ENSG00000100170	SLC5A1
	ENSG00000140750	ARHGAP17	ENSG00000142798	HSPG2	ENSG00000081248	CACNA1S	ENSG00000153317	ASAP1	ENSG00000168014	C2CD3	ENSG00000107611	CUBN	ENSG00000179580	RNF151	ENSG00000005194	CIAPIN1	ENSG00000119669	IRF2BPL	ENSG00000198400	NTRK1	ENSG00000198691	ABCA4
	ENSG00000087116	ADAMTS2	ENSG00000136536	MARCHF7	ENSG00000137221	TJAP1	ENSG00000124191	TOX2	ENSG00000265590	CFAP298-TCP10L	ENSG00000092054	MYH7	ENSG00000135931	ARMC9	ENSG00000100678	SLC8A3	ENSG00000139116	KIF21A	ENSG00000155657	TTN	ENSG00000100997	ABHD12
	ENSG00000144369	FAM171B	ENSG00000103489	XYLT1	ENSG00000171763	SPATA5L1	ENSG00000133121	STARD13	ENSG00000060718	COL11A1	ENSG00000007202	KIAA0100	ENSG00000197428	OR51D1	ENSG00000147606	SLC26A7	ENSG00000165655	ZNF503			ENSG00000160299	PCNT
	ENSG00000157470	FAM81A	ENSG00000139641	ESYT1	ENSG00000146039	SLC17A4	ENSG00000166012	TAF1D	ENSG00000171759	PAH	ENSG00000158125	XDH	ENSG00000140990	NDUFB10	ENSG00000184363	PKP3	ENSG00000130589	HELZ2			ENSG00000178209	PLEC
	ENSG00000163617	CCDC191	ENSG00000274810	NPHP3-ACAD11	ENSG00000103489	XYLT1	ENSG00000123992	DNPEP	ENSG00000156414	TDRD9	ENSG00000156414	TDRD9	ENSG00000150244	TRIM48	ENSG00000142330	CAPN10	ENSG00000181652	ATG9B			ENSG00000198400	NTRK1
	ENSG00000164645	TEX47	ENSG00000151376	ME3	ENSG00000136536	MARCHF7	ENSG00000152785	BMP3	ENSG00000185069	KRT76	ENSG00000014216	CAPN1	ENSG00000164695	CHMP4C	ENSG00000197818	SLC9A8	ENSG00000167210	LOXHD1			ENSG00000134160	TRPM1
	ENSG00000168685	IL7R	ENSG00000132912	DCTN4	ENSG00000139641	ESYT1	ENSG00000176160	HSF5	ENSG00000100815	TRIP11	ENSG00000176225	RTTN	ENSG00000100150	DEPDC5	ENSG00000158417	EIF5B	ENSG00000198198	SZT2			ENSG00000092758	COL9A3
	ENSG00000134538	SLCO1B1	ENSG00000126432	PRDX5	ENSG00000213204	AL049697.1	ENSG00000188060	RAB42	ENSG00000168502	MTCL1	ENSG00000109927	TECTA	ENSG00000118058	KMT2A	ENSG00000156876	SASS6	ENSG00000255423	EBLN2			ENSG00000169047	IRS1
	ENSG00000274810	NPHP3-ACAD11	ENSG00000272514	CFAP206	ENSG00000274810	NPHP3-ACAD11	ENSG00000100889	PCK2	ENSG00000124104	SNX21	ENSG00000171759	PAH	ENSG00000161091	MFSD12	ENSG00000134815	DHX34	ENSG00000173821	RNF213			ENSG00000188827	SLX4
	ENSG00000186081	KRT5	ENSG00000087116	ADAMTS2	ENSG00000138678	GPAT3	ENSG00000242366	UGT1A8	ENSG00000186795	KCNK18	ENSG00000125247	TMTC4	ENSG00000256463	SALL3	ENSG00000078674	PCM1	ENSG00000070886	EPHA8
	ENSG00000051523	CYBA	ENSG00000129749	CHRNA10	ENSG00000060971	ACAA1	ENSG00000162836	ACP6	ENSG00000014216	CAPN1	ENSG00000078674	PCM1	ENSG00000009950	MLXIPL	ENSG00000188157	AGRN	ENSG00000106772	PRUNE2
	ENSG00000139618	BRCA2	ENSG00000140750	ARHGAP17	ENSG00000132912	DCTN4	ENSG00000244482	LILRA6	ENSG00000078674	PCM1	ENSG00000186364	NUDT17	ENSG00000185926	OR4C46	ENSG00000186765	FSCN2	ENSG00000150201	FXYD4
	ENSG00000136536	MARCHF7	ENSG00000139618	BRCA2	ENSG00000064270	ATP2C2	ENSG00000066279	ASPM	ENSG00000171811	CFAP46	ENSG00000100106	TRIOBP	ENSG00000135378	PRRG4	ENSG00000187678	SPRY4	ENSG00000156414	TDRD9
	ENSG00000172243	CLEC7A	ENSG00000138678	GPAT3	ENSG00000185339	TCN2	ENSG00000100815	TRIP11	ENSG00000159079	CFAP298	ENSG00000124191	TOX2	ENSG00000198033	TUBA3C	ENSG00000162878	PKDCC	ENSG00000197555	SIPA1L1
	ENSG00000138081	FBXO11	ENSG00000157470	FAM81A	ENSG00000126432	PRDX5	ENSG00000150093	ITGB1	ENSG00000161091	MFSD12	ENSG00000060718	COL11A1	ENSG00000179583	CIITA	ENSG00000153317	ASAP1	ENSG00000138081	FBXO11
	ENSG00000123395	ATG101	ENSG00000138081	FBXO11	ENSG00000087116	ADAMTS2	ENSG00000144935	TRPC1	ENSG00000047617	ANO2	ENSG00000186765	FSCN2	ENSG00000186230	ZNF749	ENSG00000163110	PDLIM5	ENSG00000148296	SURF6
	ENSG00000186513	OR9Q2	ENSG00000124523	SIRT5	ENSG00000272514	CFAP206	ENSG00000137221	TJAP1	ENSG00000109927	TECTA	ENSG00000153165	RGPD3	ENSG00000143740	SNAP47	ENSG00000100767	PAPLN	ENSG00000118113	MMP8
	ENSG00000139641	ESYT1	ENSG00000060971	ACAA1	ENSG00000139618	BRCA2	ENSG00000197818	SLC9A8	ENSG00000066279	ASPM	ENSG00000039139	DNAH5	ENSG00000127720	METTL25	ENSG00000166670	MMP10	ENSG00000166685	COG1
	ENSG00000072952	MRVI1	ENSG00000106772	PRUNE2	ENSG00000140750	ARHGAP17	ENSG00000146039	SLC17A4	ENSG00000171962	DRC3	ENSG00000105357	MYH14	ENSG00000070371	CLTCL1	ENSG00000103489	XYLT1	ENSG00000172671	ZFAND4
	ENSG00000167633	KIR3DL1	ENSG00000064270	ATP2C2	ENSG00000011132	APBA3	ENSG00000213204	AL049697.1	ENSG00000056736	IL17RB	ENSG00000183091	NEB	ENSG00000279514	OR4C16	ENSG00000198077	CYP2A7	ENSG00000173486	FKBP2
	ENSG00000167615	LENG8	ENSG00000240386	LCE1F	ENSG00000157470	FAM81A	ENSG00000151498	ACAD8	ENSG00000125247	TMTC4			ENSG00000129003	VPS13C	ENSG00000258555	SPECC1L-ADORA2A	ENSG00000286264	AP001453.5
	ENSG00000174718	RESF1	ENSG00000204316	MRPL38	ENSG00000138081	FBXO11	ENSG00000171763	SPATA5L1	ENSG00000082397	EPB41L3			ENSG00000165406	MARCHF8	ENSG00000167280	ENGASE	ENSG00000182173	TSEN54
	ENSG00000178821	TMEM52	ENSG00000214285	NPS	ENSG00000106772	PRUNE2	ENSG00000276644	DACH1	ENSG00000171680	PLEKHG5			ENSG00000181939	OR4C15	ENSG00000278053	DDX52	ENSG00000152056	AP1S3
	ENSG00000103489	XYLT1	ENSG00000131374	TBC1D5	ENSG00000131374	TBC1D5	ENSG00000126432	PRDX5	ENSG00000114026	OGG1			ENSG00000101745	ANKRD12	ENSG00000128578	STRIP2	ENSG00000138172	CALHM2
	ENSG00000140623	SEPTIN12	ENSG00000206190	ATP10A	ENSG00000204316	MRPL38	ENSG00000132912	DCTN4	ENSG00000170615	SLC26A5			ENSG00000117983	MUC5B	ENSG00000113430	IRX4	ENSG00000276644	DACH1
	ENSG00000140853	NLRC5	ENSG00000060718	COL11A1	ENSG00000134160	TRPM1	ENSG00000272514	CFAP206	ENSG00000153317	ASAP1			ENSG00000155657	TTN	ENSG00000100889	PCK2	ENSG00000181896	ZNF101
	ENSG00000019995	ZRANB1	ENSG00000091138	SLC26A3	ENSG00000146839	ZAN	ENSG00000139641	ESYT1	ENSG00000124191	TOX2			ENSG00000129566	TEP1	ENSG00000167653	PSCA	ENSG00000051341	POLQ
	ENSG00000168124	OR1F1	ENSG00000155307	SAMSN1	ENSG00000198870	STKLD1	ENSG00000103489	XYLT1	ENSG00000172164	SNTB1					ENSG00000177181	RIMKLA	ENSG00000090924	PLEKHG2
	ENSG00000173821	RNF213	ENSG00000146839	ZAN	ENSG00000060718	COL11A1	ENSG00000087116	ADAMTS2	ENSG00000167978	SRRM2					ENSG00000100938	GMPR2	ENSG00000070371	CLTCL1
	ENSG00000188659	SAXO2	ENSG00000163110	PDLIM5	ENSG00000105664	COMP	ENSG00000140750	ARHGAP17	ENSG00000181085	MAPK15					ENSG00000141101	NOB1	ENSG00000078814	MYH7B
	ENSG00000106772	PRUNE2	ENSG00000106511	MEOX2	ENSG00000163110	PDLIM5	ENSG00000139618	BRCA2	ENSG00000186364	NUDT17					ENSG00000102890	ELMO3	ENSG00000122359	ANXA11
	ENSG00000249319	AC068533.4	ENSG00000105664	COMP	ENSG00000091138	SLC26A3	ENSG00000157470	FAM81A	ENSG00000100106	TRIOBP					ENSG00000141867	BRD4	ENSG00000167306	MYO5B
	ENSG00000005187	ACSM3	ENSG00000198925	ATG9A	ENSG00000155307	SAMSN1	ENSG00000138081	FBXO11	ENSG00000186765	FSCN2					ENSG00000196860	TOMM20L	ENSG00000153253	SCN3A
	ENSG00000107938	EDRF1	ENSG00000129988	LBP	ENSG00000163376	KBTBD8	ENSG00000011132	APBA3	ENSG00000137221	TJAP1					ENSG00000114767	RRP9	ENSG00000055609	KMT2C
	ENSG00000091138	SLC26A3	ENSG00000203780	FANK1	ENSG00000106511	MEOX2	ENSG00000106772	PRUNE2	ENSG00000133121	STARD13					ENSG00000060971	ACAA1	ENSG00000170615	SLC26A5
	ENSG00000204316	MRPL38	ENSG00000198870	STKLD1	ENSG00000065534	MYLK	ENSG00000204316	MRPL38	ENSG00000106511	MEOX2					ENSG00000101188	NTSR1	ENSG00000125149	C16orf70
	ENSG00000170396	ZNF804A	ENSG00000163376	KBTBD8	ENSG00000203780	FANK1	ENSG00000173145	NOC3L	ENSG00000164061	BSN					ENSG00000197635	DPP4	ENSG00000134538	SLCO1B1
	ENSG00000173200	PARP15	ENSG00000114767	RRP9	ENSG00000104731	KLHDC4	ENSG00000131374	TBC1D5	ENSG00000087116	ADAMTS2					ENSG00000135972	MRPS9	ENSG00000103479	RBL2
	ENSG00000147316	MCPH1	ENSG00000173821	RNF213	ENSG00000198925	ATG9A	ENSG00000091138	SLC26A3	ENSG00000124789	NUP153					ENSG00000155850	SLC26A2	ENSG00000105447	GRWD1
	ENSG00000141424	SLC39A6	ENSG00000277481	PKD1L3	ENSG00000277481	PKD1L3	ENSG00000060718	COL11A1	ENSG00000039139	DNAH5					ENSG00000151498	ACAD8	ENSG00000150093	ITGB1
	ENSG00000130528	HRC	ENSG00000128228	SDF2L1	ENSG00000173821	RNF213	ENSG00000134160	TRPM1	ENSG00000175514	GPR152					ENSG00000008382	MPND	ENSG00000144031	ANKRD53
	ENSG00000175485	OR52W1	ENSG00000124449	IRGC	ENSG00000114767	RRP9	ENSG00000155307	SAMSN1	ENSG00000198691	ABCA4					ENSG00000108439	PNPO	ENSG00000198691	ABCA4
	ENSG00000266265	KLF14	ENSG00000173226	IQCB1	ENSG00000178297	TMPRSS9	ENSG00000106511	MEOX2	ENSG00000130449	ZSWIM6					ENSG00000188611	ASAH2	ENSG00000163635	ATXN7
	ENSG00000106511	MEOX2	ENSG00000181404	WASHC1	ENSG00000128228	SDF2L1	ENSG00000163110	PDLIM5	ENSG00000105357	MYH14					ENSG00000123104	ITPR2	ENSG00000141295	SCRN2
	ENSG00000173145	NOC3L	ENSG00000065534	MYLK	ENSG00000070371	CLTCL1	ENSG00000107736	CDH23	ENSG00000153165	RGPD3					ENSG00000215568	GAB4	ENSG00000139618	BRCA2
	ENSG00000159082	SYNJ1	ENSG00000119321	FKBP15	ENSG00000173226	IQCB1	ENSG00000146839	ZAN							ENSG00000274810	NPHP3-ACAD11	ENSG00000167207	NOD2
	ENSG00000131374	TBC1D5	ENSG00000144031	ANKRD53	ENSG00000090861	AARS1	ENSG00000114767	RRP9							ENSG00000182923	CEP63	ENSG00000112782	CLIC5
	ENSG00000172324	OR5A2	ENSG00000090861	AARS1	ENSG00000181896	ZNF101	ENSG00000128228	SDF2L1							ENSG00000242366	UGT1A8	ENSG00000168148	H3-4
	ENSG00000129003	VPS13C	ENSG00000178297	TMPRSS9	ENSG00000144031	ANKRD53	ENSG00000173821	RNF213							ENSG00000251493	FOXD1	ENSG00000186765	FSCN2
	ENSG00000214814	FER1L6	ENSG00000181896	ZNF101	ENSG00000118113	MMP8	ENSG00000277481	PKD1L3							ENSG00000104957	CCDC130	ENSG00000036473	OTC
	ENSG00000155307	SAMSN1	ENSG00000118113	MMP8	ENSG00000165091	TMC1	ENSG00000144031	ANKRD53							ENSG00000167535	CACNB3	ENSG00000183597	TANGO2
	ENSG00000118369	USP35	ENSG00000165091	TMC1	ENSG00000108771	DHX58	ENSG00000090861	AARS1							ENSG00000047578	KIAA0556	ENSG00000139626	ITGB7
	ENSG00000198925	ATG9A	ENSG00000132485	ZRANB2	ENSG00000138119	MYOF	ENSG00000103657	HERC1							ENSG00000164109	MAD2L1	ENSG00000090861	AARS1
	ENSG00000128228	SDF2L1	ENSG00000136153	LMO7	ENSG00000222046	DCDC2B	ENSG00000118113	MMP8							ENSG00000189433	GJB4	ENSG00000104957	CCDC130
	ENSG00000101605	MYOM1	ENSG00000222046	DCDC2B	ENSG00000107736	CDH23	ENSG00000181896	ZNF101							ENSG00000087116	ADAMTS2	ENSG00000184571	PIWIL3
	ENSG00000178445	GLDC	ENSG00000108771	DHX58	ENSG00000172037	LAMB2	ENSG00000101605	MYOM1							ENSG00000132549	VPS13B	ENSG00000142794	NBPF3
	ENSG00000114767	RRP9	ENSG00000146576	C7orf26	ENSG00000167543	TP53I13	ENSG00000102595	UGGT2							ENSG00000139626	ITGB7	ENSG00000057149	SERPINB3
	ENSG00000003147	ICA1	ENSG00000188820	CALHM6	ENSG00000047578	KIAA0556	ENSG00000222046	DCDC2B							ENSG00000180113	TDRD6	ENSG00000167543	TP53I13
	ENSG00000173226	IQCB1	ENSG00000167543	TP53I13	ENSG00000100678	SLC8A3	ENSG00000100678	SLC8A3							ENSG00000123992	DNPEP	ENSG00000163482	STK36
	ENSG00000124227	ANKRD60	ENSG00000070371	CLTCL1	ENSG00000049540	ELN	ENSG00000196586	MYO6							ENSG00000145730	PAM	ENSG00000102763	VWA8
	ENSG00000164363	SLC6A18	ENSG00000172037	LAMB2	ENSG00000197635	DPP4	ENSG00000185069	KRT76							ENSG00000099625	CBARP	ENSG00000153896	ZNF599
	ENSG00000151470	C4orf33	ENSG00000100678	SLC8A3	ENSG00000180644	PRF1	ENSG00000175514	GPR152							ENSG00000165474	GJB2	ENSG00000070601	FRMPD1
	ENSG00000139304	PTPRQ	ENSG00000197535	MYO5A	ENSG00000196586	MYO6	ENSG00000180644	PRF1							ENSG00000173826	KCNH6	ENSG00000127311	HELB
	ENSG00000144031	ANKRD53	ENSG00000132016	C19orf57	ENSG00000185069	KRT76	ENSG00000119333	WDR34							ENSG00000170615	SLC26A5	ENSG00000141161	UNC45B
	ENSG00000104941	RSPH6A	ENSG00000196586	MYO6	ENSG00000119333	WDR34	ENSG00000044090	CUL7							ENSG00000129946	SHC2	ENSG00000166012	TAF1D
	ENSG00000168268	NT5DC2	ENSG00000158863	FAM160B2	ENSG00000167306	MYO5B	ENSG00000047578	KIAA0556							ENSG00000187527	ATP13A5	ENSG00000078269	SYNJ2
	ENSG00000203780	FANK1	ENSG00000047578	KIAA0556	ENSG00000175514	GPR152	ENSG00000133243	BTBD2							ENSG00000128228	SDF2L1	ENSG00000151148	UBE3B
	ENSG00000124449	IRGC	ENSG00000185069	KRT76	ENSG00000044090	CUL7	ENSG00000229937	PRPS1L1							ENSG00000092929	UNC13D	ENSG00000197969	VPS13A
	ENSG00000124523	SIRT5	ENSG00000147894	C9orf72	ENSG00000133243	BTBD2	ENSG00000070886	EPHA8							ENSG00000065534	MYLK	ENSG00000167895	TMC8
	ENSG00000069869	NEDD4	ENSG00000160285	LSS	ENSG00000151148	UBE3B	ENSG00000039139	DNAH5							ENSG00000108312	UBTF	ENSG00000239605	STPG4
	ENSG00000124237	C20orf85	ENSG00000197635	DPP4	ENSG00000160194	NDUFV3	ENSG00000161618	ALDH16A1							ENSG00000111664	GNB3	ENSG00000163629	PTPN13
	ENSG00000119242	CCDC92	ENSG00000180644	PRF1	ENSG00000229937	PRPS1L1	ENSG00000151148	UBE3B							ENSG00000136404	TM6SF1	ENSG00000071909	MYO3B
	ENSG00000165091	TMC1	ENSG00000187559	FOXD4L3	ENSG00000161618	ALDH16A1	ENSG00000047662	FAM184B							ENSG00000006788	MYH13	ENSG00000056736	IL17RB
	ENSG00000185842	DNAH14	ENSG00000175514	GPR152	ENSG00000102763	VWA8	ENSG00000102763	VWA8							ENSG00000131042	LILRB2	ENSG00000102890	ELMO3
	ENSG00000163110	PDLIM5	ENSG00000119333	WDR34	ENSG00000140990	NDUFB10	ENSG00000167306	MYO5B							ENSG00000138162	TACC2	ENSG00000229937	PRPS1L1
	ENSG00000138678	GPAT3	ENSG00000108387	SEPTIN4	ENSG00000047662	FAM184B	ENSG00000065534	MYLK							ENSG00000152785	BMP3	ENSG00000101605	MYOM1
	ENSG00000185339	TCN2	ENSG00000044090	CUL7	ENSG00000100299	ARSA	ENSG00000148702	HABP2							ENSG00000171763	SPATA5L1	ENSG00000235173	HGH1
	ENSG00000118113	MMP8	ENSG00000169126	ARMC4	ENSG00000148702	HABP2	ENSG00000131042	LILRB2							ENSG00000114956	DGUOK	ENSG00000115461	IGFBP5
	ENSG00000080986	NDC80	ENSG00000167306	MYO5B	ENSG00000284741	PDE11A	ENSG00000182791	CCDC87							ENSG00000167207	NOD2	ENSG00000092758	COL9A3
	ENSG00000162877	PM20D1	ENSG00000149115	TNKS1BP1	ENSG00000182791	CCDC87	ENSG00000167210	LOXHD1							ENSG00000105357	MYH14	ENSG00000140990	NDUFB10
	ENSG00000105664	COMP	ENSG00000049540	ELN	ENSG00000221923	ZNF880	ENSG00000186765	FSCN2							ENSG00000182670	TTC3	ENSG00000198399	ITSN2
	ENSG00000100116	GCAT	ENSG00000229937	PRPS1L1	ENSG00000128655	PDE11A	ENSG00000105397	TYK2							ENSG00000118369	USP35	ENSG00000215906	LACTBL1
	ENSG00000130299	GTPBP3	ENSG00000151148	UBE3B	ENSG00000131042	LILRB2	ENSG00000183914	DNAH2							ENSG00000203780	FANK1	ENSG00000196586	MYO6
	ENSG00000227057	WDR46	ENSG00000102763	VWA8	ENSG00000108439	PNPO	ENSG00000104957	CCDC130							ENSG00000179600	GPHB5	ENSG00000131374	TBC1D5
	ENSG00000136856	SLC2A8	ENSG00000047662	FAM184B	ENSG00000173486	FKBP2	ENSG00000165244	ZNF367							ENSG00000111344	RASAL1	ENSG00000160194	NDUFV3
	ENSG00000167543	TP53I13	ENSG00000140990	NDUFB10	ENSG00000286264	AP001453.5	ENSG00000105664	COMP							ENSG00000165124	SVEP1	ENSG00000044090	CUL7
	ENSG00000100197	CYP2D6	ENSG00000160194	NDUFV3	ENSG00000188976	NOC2L	ENSG00000170615	SLC26A5							ENSG00000060718	COL11A1	ENSG00000165474	GJB2
	ENSG00000149503	INCENP	ENSG00000100299	ARSA	ENSG00000108312	UBTF	ENSG00000163060	TEKT4							ENSG00000160185	UBASH3A	ENSG00000178297	TMPRSS9
	ENSG00000181896	ZNF101	ENSG00000204740	MALRD1	ENSG00000227729	RD3L	ENSG00000139626	ITGB7							ENSG00000112782	CLIC5	ENSG00000158321	AUTS2
	ENSG00000181404	WASHC1	ENSG00000148702	HABP2	ENSG00000167210	LOXHD1	ENSG00000165474	GJB2							ENSG00000064270	ATP2C2	ENSG00000204897	KRT25
	ENSG00000102802	MEDAG	ENSG00000005483	KMT2E	ENSG00000102531	FNDC3A	ENSG00000130449	ZSWIM6							ENSG00000100239	PPP6R2	ENSG00000184992	BRI3BP
	ENSG00000129749	CHRNA10	ENSG00000131042	LILRB2	ENSG00000105397	TYK2	ENSG00000170113	NIPA1							ENSG00000188763	FZD9	ENSG00000151208	DLG5
	ENSG00000222046	DCDC2B	ENSG00000221923	ZNF880	ENSG00000186765	FSCN2	ENSG00000198198	SZT2							ENSG00000165244	ZNF367	ENSG00000170776	AKAP13
	ENSG00000134046	MBD2	ENSG00000284741	PDE11A	ENSG00000186470	BTN3A2	ENSG00000167207	NOD2							ENSG00000221923	ZNF880	ENSG00000166833	NAV2
	ENSG00000172061	LRRC15	ENSG00000182791	CCDC87	ENSG00000110514	MADD	ENSG00000153165	RGPD3							ENSG00000168427	KLHL30	ENSG00000124222	STX16
	ENSG00000285446	Z84488.2	ENSG00000108312	UBTF	ENSG00000104957	CCDC130	ENSG00000165124	SVEP1							ENSG00000204348	DXO	ENSG00000173226	IQCB1
	ENSG00000196586	MYO6	ENSG00000131668	BARX1	ENSG00000165244	ZNF367	ENSG00000112782	CLIC5							ENSG00000285447	ZNF883	ENSG00000227729	RD3L
	ENSG00000060971	ACAA1	ENSG00000128655	PDE11A	ENSG00000163060	TEKT4	ENSG00000131018	SYNE1							ENSG00000135835	KIAA1614	ENSG00000105357	MYH14
	ENSG00000054392	HHAT	ENSG00000108439	PNPO	ENSG00000170615	SLC26A5	ENSG00000204618	RNF39							ENSG00000159842	ABR	ENSG00000175514	GPR152
	ENSG00000138068	SULT6B1	ENSG00000188976	NOC2L	ENSG00000087237	CETP	ENSG00000105357	MYH14							ENSG00000159423	ALDH4A1	ENSG00000137497	NUMA1
	ENSG00000163376	KBTBD8	ENSG00000173486	FKBP2	ENSG00000184992	BRI3BP	ENSG00000153531	ADPRHL1							ENSG00000132849	PATJ	ENSG00000254995	STX16-NPEPL1
	ENSG00000166004	CEP295	ENSG00000286264	AP001453.5	ENSG00000256061	DNAAF4	ENSG00000164061	BSN							ENSG00000110719	TCIRG1	ENSG00000126790	L3HYPDH
	ENSG00000169064	ZBBX	ENSG00000186765	FSCN2	ENSG00000139626	ITGB7	ENSG00000078814	MYH7B							ENSG00000163482	STK36	ENSG00000161618	ALDH16A1
	ENSG00000131864	USP29	ENSG00000167210	LOXHD1	ENSG00000204618	RNF39	ENSG00000089041	P2RX7							ENSG00000100299	ARSA	ENSG00000185344	ATP6V0A2
	ENSG00000185069	KRT76	ENSG00000103494	RPGRIP1L	ENSG00000106799	TGFBR1	ENSG00000139116	KIF21A							ENSG00000149328	GLB1L2	ENSG00000129749	CHRNA10
	ENSG00000175514	GPR152	ENSG00000102531	FNDC3A	ENSG00000130449	ZSWIM6	ENSG00000111206	FOXM1							ENSG00000111206	FOXM1	ENSG00000133243	BTBD2
	ENSG00000064270	ATP2C2	ENSG00000255223	OR5M11	ENSG00000090615	GOLGA3	ENSG00000155657	TTN							ENSG00000236287	ZBED5	ENSG00000134516	DOCK2
	ENSG00000117834	SLC5A9	ENSG00000180999	C1orf105	ENSG00000126790	L3HYPDH									ENSG00000182791	CCDC87	ENSG00000126259	KIRREL2
	ENSG00000100678	SLC8A3	ENSG00000101384	JAG1	ENSG00000165474	GJB2									ENSG00000198198	SZT2	ENSG00000134871	COL4A2
	ENSG00000178297	TMPRSS9	ENSG00000188112	C6orf132	ENSG00000066279	ASPM									ENSG00000105397	TYK2	ENSG00000165091	TMC1
	ENSG00000065534	MYLK	ENSG00000143006	DMRTB1	ENSG00000170113	NIPA1									ENSG00000267680	ZNF224	ENSG00000005108	THSD7A
	ENSG00000213213	CCDC183	ENSG00000216937	CCDC7	ENSG00000198198	SZT2									ENSG00000011132	APBA3	ENSG00000185339	TCN2
	ENSG00000157423	HYDIN	ENSG00000110514	MADD	ENSG00000131018	SYNE1									ENSG00000106511	MEOX2	ENSG00000102531	FNDC3A
	ENSG00000129988	LBP	ENSG00000104957	CCDC130	ENSG00000167207	NOD2									ENSG00000185842	DNAH14	ENSG00000169224	GCSAML
	ENSG00000126522	ASL	ENSG00000165244	ZNF367	ENSG00000153165	RGPD3									ENSG00000141503	MINK1	ENSG00000186364	NUDT17
	ENSG00000239264	TXNDC5	ENSG00000142512	SIGLEC10	ENSG00000103657	HERC1									ENSG00000180644	PRF1	ENSG00000049540	ELN
	ENSG00000044090	CUL7	ENSG00000088766	CRLS1	ENSG00000102890	ELMO3									ENSG00000163380	LMOD3	ENSG00000106799	TGFBR1
	ENSG00000089091	DZANK1	ENSG00000140519	RHCG	ENSG00000112782	CLIC5									ENSG00000244482	LILRA6	ENSG00000185982	DEFB128
	ENSG00000119321	FKBP15	ENSG00000088387	DOCK9	ENSG00000129003	VPS13C									ENSG00000198648	STK39	ENSG00000239264	TXNDC5
	ENSG00000108771	DHX58	ENSG00000163060	TEKT4	ENSG00000182759	MAFA									ENSG00000186470	BTN3A2	ENSG00000103657	HERC1
	ENSG00000240386	LCE1F	ENSG00000170615	SLC26A5	ENSG00000105357	MYH14									ENSG00000188976	NOC2L	ENSG00000130449	ZSWIM6
	ENSG00000198870	STKLD1	ENSG00000134160	TRPM1	ENSG00000153531	ADPRHL1									ENSG00000090932	DLL3	ENSG00000172469	MANEA
	ENSG00000114923	SLC4A3	ENSG00000072195	SPEG	ENSG00000105373	NOP53									ENSG00000120314	WDR55	ENSG00000087237	CETP
	ENSG00000259224	SLC35G6	ENSG00000112494	UNC93A	ENSG00000163482	STK36									ENSG00000089041	P2RX7	ENSG00000108771	DHX58
	ENSG00000172037	LAMB2	ENSG00000087237	CETP	ENSG00000157653	C9orf43									ENSG00000110514	MADD	ENSG00000153165	RGPD3
	ENSG00000197535	MYO5A	ENSG00000165899	OTOGL	ENSG00000131738	KRT33B									ENSG00000139116	KIF21A	ENSG00000131018	SYNE1
	ENSG00000122965	RBM19	ENSG00000139626	ITGB7	ENSG00000164061	BSN									ENSG00000163060	TEKT4	ENSG00000148702	HABP2
	ENSG00000115008	IL1A	ENSG00000184992	BRI3BP	ENSG00000187527	ATP13A5									ENSG00000119185	ITGB1BP1	ENSG00000136404	TM6SF1
	ENSG00000169126	ARMC4	ENSG00000279961	OR5R1	ENSG00000197386	HTT									ENSG00000198400	NTRK1	ENSG00000187527	ATP13A5
	ENSG00000197635	DPP4	ENSG00000256061	DNAAF4	ENSG00000078814	MYH7B									ENSG00000165406	MARCHF8	ENSG00000170113	NIPA1
	ENSG00000137747	TMPRSS13	ENSG00000165474	GJB2	ENSG00000089041	P2RX7									ENSG00000256061	DNAAF4	ENSG00000110719	TCIRG1
	ENSG00000180644	PRF1	ENSG00000254834	OR5M10	ENSG00000005108	THSD7A									ENSG00000151376	ME3	ENSG00000182670	TTC3
	ENSG00000084674	APOB	ENSG00000286235	AL035461.4	ENSG00000182670	TTC3									ENSG00000174844	DNAH12	ENSG00000164061	BSN
	ENSG00000050730	TNIP3	ENSG00000170113	NIPA1	ENSG00000139116	KIF21A									ENSG00000157653	C9orf43	ENSG00000066279	ASPM
	ENSG00000229937	PRPS1L1	ENSG00000090615	GOLGA3	ENSG00000159842	ABR									ENSG00000078814	MYH7B	ENSG00000159842	ABR
	ENSG00000169327	OR5AU1	ENSG00000197943	PLCG2	ENSG00000164975	SNAPC3									ENSG00000090615	GOLGA3	ENSG00000144426	NBEAL1
	ENSG00000187559	FOXD4L3	ENSG00000204618	RNF39	ENSG00000198785	GRIN3A									ENSG00000182759	MAFA	ENSG00000111206	FOXM1
	ENSG00000171763	SPATA5L1	ENSG00000198198	SZT2	ENSG00000136404	TM6SF1									ENSG00000155657	TTN	ENSG00000198400	NTRK1
	ENSG00000160285	LSS	ENSG00000117448	AKR1A1	ENSG00000110719	TCIRG1									ENSG00000204618	RNF39	ENSG00000153531	ADPRHL1
	ENSG00000136153	LMO7	ENSG00000106799	TGFBR1	ENSG00000111206	FOXM1									ENSG00000214814	FER1L6	ENSG00000146839	ZAN
	ENSG00000167306	MYO5B	ENSG00000167207	NOD2	ENSG00000179826	MRGPRX3									ENSG00000198785	GRIN3A	ENSG00000129003	VPS13C
	ENSG00000047662	FAM184B	ENSG00000126790	L3HYPDH	ENSG00000165406	MARCHF8									ENSG00000164975	SNAPC3	ENSG00000039139	DNAH5
	ENSG00000099785	MARCHF2	ENSG00000153165	RGPD3	ENSG00000165124	SVEP1									ENSG00000179826	MRGPRX3	ENSG00000165406	MARCHF8
	ENSG00000140990	NDUFB10	ENSG00000066279	ASPM	ENSG00000198400	NTRK1									ENSG00000138119	MYOF	ENSG00000107736	CDH23
	ENSG00000144596	GRIP2	ENSG00000133243	BTBD2	ENSG00000092758	COL9A3									ENSG00000131738	KRT33B	ENSG00000105373	NOP53
	ENSG00000011083	SLC6A7	ENSG00000123243	ITIH5	ENSG00000155657	TTN									ENSG00000092758	COL9A3	ENSG00000164695	CHMP4C
	ENSG00000221837	KRTAP10-9	ENSG00000172154	OR8I2	ENSG00000164695	CHMP4C									ENSG00000164695	CHMP4C	ENSG00000165124	SVEP1
	ENSG00000166747	AP1G1	ENSG00000131018	SYNE1													ENSG00000197386	HTT
	ENSG00000172459	OR5AR1	ENSG00000269713	NBPF9													ENSG00000155657	TTN
	ENSG00000151148	UBE3B	ENSG00000102890	ELMO3
	ENSG00000214285	NPS	ENSG00000112782	CLIC5
	ENSG00000163885	CFAP100	ENSG00000103657	HERC1
	ENSG00000198648	STK39	ENSG00000081818	PCDHB4
	ENSG00000119599	DCAF4	ENSG00000181767	OR8H2
	ENSG00000132016	C19orf57	ENSG00000135773	CAPN9
	ENSG00000188820	CALHM6	ENSG00000187554	TLR5
	ENSG00000132485	ZRANB2	ENSG00000182759	MAFA
	ENSG00000255587	RAB44	ENSG00000105357	MYH14
	ENSG00000106123	EPHB6	ENSG00000227729	RD3L
	ENSG00000115568	ZNF142	ENSG00000204889	KRT40
	ENSG00000115977	AAK1	ENSG00000278259	MYO19
	ENSG00000177398	UMODL1	ENSG00000140374	ETFA
	ENSG00000047578	KIAA0556	ENSG00000153531	ADPRHL1
	ENSG00000131042	LILRB2	ENSG00000163482	STK36
	ENSG00000143401	ANP32E	ENSG00000154736	ADAMTS5
	ENSG00000144730	IL17RD	ENSG00000105373	NOP53
	ENSG00000172977	KAT5	ENSG00000164061	BSN
	ENSG00000152214	RIT2	ENSG00000131738	KRT33B
	ENSG00000108312	UBTF	ENSG00000187527	ATP13A5
	ENSG00000221923	ZNF880	ENSG00000115677	HDLBP
	ENSG00000186765	FSCN2	ENSG00000078814	MYH7B
	ENSG00000160194	NDUFV3	ENSG00000089041	P2RX7
	ENSG00000148702	HABP2	ENSG00000182670	TTC3
	ENSG00000099290	WASHC2A	ENSG00000204007	GLT6D1
	ENSG00000005483	KMT2E	ENSG00000242689	CNTF
	ENSG00000167612	ANKRD33	ENSG00000104805	NUCB1
	ENSG00000152591	DSPP	ENSG00000198399	ITSN2
	ENSG00000182791	CCDC87	ENSG00000005108	THSD7A
	ENSG00000166743	ACSM1	ENSG00000139116	KIF21A
	ENSG00000109205	ODAM	ENSG00000159842	ABR
	ENSG00000120907	ADRA1A	ENSG00000197386	HTT
	ENSG00000008128	CDK11A	ENSG00000146205	ANO7
	ENSG00000153214	TMEM87B	ENSG00000130779	CLIP1
	ENSG00000146674	IGFBP3	ENSG00000164975	SNAPC3
	ENSG00000049540	ELN	ENSG00000090905	TNRC6A
	ENSG00000186638	KIF24	ENSG00000105397	TYK2
	ENSG00000188523	CFAP77	ENSG00000160185	UBASH3A
	ENSG00000124228	DDX27	ENSG00000174844	DNAH12
	ENSG00000140379	BCL2A1	ENSG00000136816	TOR1B
	ENSG00000108387	SEPTIN4	ENSG00000198785	GRIN3A
	ENSG00000100299	ARSA	ENSG00000136404	TM6SF1
	ENSG00000284741	PDE11A	ENSG00000164309	CMYA5
	ENSG00000147894	C9orf72	ENSG00000110719	TCIRG1
	ENSG00000116748	AMPD1	ENSG00000251246	AL691442.2
	ENSG00000165244	ZNF367	ENSG00000198077	CYP2A7
	ENSG00000167210	LOXHD1	ENSG00000143590	EFNA3
	ENSG00000149115	TNKS1BP1	ENSG00000100242	SUN2
	ENSG00000103494	RPGRIP1L	ENSG00000158714	SLAMF8
	ENSG00000144649	GASK1A	ENSG00000111206	FOXM1
	ENSG00000056736	IL17RB	ENSG00000006555	TTC22
	ENSG00000128655	PDE11A	ENSG00000179826	MRGPRX3
	ENSG00000158863	FAM160B2	ENSG00000255073	ZFP91-CNTF
	ENSG00000108439	PNPO	ENSG00000124782	RREB1
	ENSG00000100416	TRMU	ENSG00000158486	DNAH3
	ENSG00000170615	SLC26A5	ENSG00000165406	MARCHF8
	ENSG00000105379	ETFB	ENSG00000155657	TTN
	ENSG00000129204	USP6	ENSG00000065328	MCM10
	ENSG00000181273	OR5AK2	ENSG00000054392	HHAT
	ENSG00000188976	NOC2L	ENSG00000125730	C3
	ENSG00000122359	ANXA11	ENSG00000175329	ISX
	ENSG00000164796	CSMD3	ENSG00000165124	SVEP1
	ENSG00000215915	ATAD3C	ENSG00000198400	NTRK1
	ENSG00000102531	FNDC3A	ENSG00000134815	DHX34
	ENSG00000204120	GIGYF2	ENSG00000137337	MDC1
	ENSG00000242802	AP5Z1	ENSG00000130449	ZSWIM6
	ENSG00000146576	C7orf26	ENSG00000171773	NXNL1
	ENSG00000286264	AP001453.5	ENSG00000092758	COL9A3
	ENSG00000173486	FKBP2	ENSG00000081248	CACNA1S
	ENSG00000163060	TEKT4	ENSG00000269035	AC010319.2
	ENSG00000203783	PRR9	ENSG00000164695	CHMP4C
	ENSG00000188112	C6orf132	ENSG00000141404	GNAL
	ENSG00000112769	LAMA4	ENSG00000204536	CCHCR1
	ENSG00000185201	IFITM2
	ENSG00000167377	ZNF23
	ENSG00000204592	HLA-E
	ENSG00000101384	JAG1
	ENSG00000255223	OR5M11
	ENSG00000139626	ITGB7
	ENSG00000110514	MADD
	ENSG00000099821	POLRMT
	ENSG00000149506	ZP1
	ENSG00000165474	GJB2
	ENSG00000196862	RGPD4
	ENSG00000143819	EPHX1
	ENSG00000204084	INPP5B
	ENSG00000120451	SNX19
	ENSG00000131668	BARX1
	ENSG00000125787	GNRH2
	ENSG00000077150	NFKB2
	ENSG00000087237	CETP
	ENSG00000114541	FRMD4B
	ENSG00000198198	SZT2
	ENSG00000158062	UBXN11
	ENSG00000198967	OR10Z1
	ENSG00000187258	NPSR1
	ENSG00000139537	CCDC65
	ENSG00000153165	RGPD3
	ENSG00000088766	CRLS1
	ENSG00000167207	NOD2
	ENSG00000279111	OR10X1
	ENSG00000010292	NCAPD2
	ENSG00000143006	DMRTB1
	ENSG00000128283	CDC42EP1
	ENSG00000129221	AIPL1
	ENSG00000128159	TUBGCP6
	ENSG00000088387	DOCK9
	ENSG00000279961	OR5R1
	ENSG00000142512	SIGLEC10
	ENSG00000157782	CABP1
	ENSG00000117448	AKR1A1
	ENSG00000198131	ZNF544
	ENSG00000187066	TMEM262
	ENSG00000138182	KIF20B
	ENSG00000112782	CLIC5
	ENSG00000197943	PLCG2
	ENSG00000167355	OR51B5
	ENSG00000254834	OR5M10
	ENSG00000162909	CAPN2
	ENSG00000004846	ABCB5
	ENSG00000140519	RHCG
	ENSG00000171495	MROH2B
	ENSG00000112494	UNC93A
	ENSG00000171928	TVP23B
	ENSG00000204248	COL11A2
	ENSG00000167098	SUN5
	ENSG00000169174	PCSK9
	ENSG00000143418	CERS2
	ENSG00000171401	KRT13
	ENSG00000186919	ZACN
	ENSG00000221887	HMSD
	ENSG00000138472	GUCA1C
	ENSG00000132305	IMMT
	ENSG00000172154	OR8I2
	ENSG00000134160	TRPM1
	ENSG00000146205	ANO7
	ENSG00000106799	TGFBR1
	ENSG00000105357	MYH14
	ENSG00000005100	DHX33
	ENSG00000204618	RNF39
	ENSG00000286235	AL035461.4
	ENSG00000124253	PCK1
	ENSG00000165899	OTOGL
	ENSG00000081818	PCDHB4
	ENSG00000072195	SPEG
	ENSG00000126790	L3HYPDH
	ENSG00000131018	SYNE1
	ENSG00000216937	CCDC7
	ENSG00000181767	OR8H2
	ENSG00000276087	AC008073.3
	ENSG00000123243	ITIH5
	ENSG00000187554	TLR5
	ENSG00000103657	HERC1
	ENSG00000161270	NPHS1
	ENSG00000219626	FAM228B
	ENSG00000111602	TIMELESS
	ENSG00000223865	HLA-DPB1
	ENSG00000129467	ADCY4
	ENSG00000142798	HSPG2
	ENSG00000141458	NPC1
	ENSG00000164061	BSN
	ENSG00000131379	C3orf20
	ENSG00000277149	TYW1B
	ENSG00000102763	VWA8
	ENSG00000100577	GSTZ1
	ENSG00000184361	SPATA32
	ENSG00000157240	FZD1
	ENSG00000132199	ENOSF1
	ENSG00000163482	STK36
	ENSG00000153531	ADPRHL1
	ENSG00000181023	OR56B1
	ENSG00000169764	UGP2
	ENSG00000186326	RGS9BP
	ENSG00000119285	HEATR1
	ENSG00000187889	FYB2
	ENSG00000166401	SERPINB8
	ENSG00000140374	ETFA
	ENSG00000157193	LRP8
	ENSG00000122971	ACADS
	ENSG00000166444	DENND2B
	ENSG00000269713	NBPF9
	ENSG00000278259	MYO19
	ENSG00000060237	WNK1
	ENSG00000196337	CGB7
	ENSG00000090615	GOLGA3
	ENSG00000254692	AL136295.1
	ENSG00000141337	ARSG
	ENSG00000164199	ADGRV1
	ENSG00000092009	CMA1
	ENSG00000140481	CCDC33
	ENSG00000131738	KRT33B
	ENSG00000185477	GPRIN3
	ENSG00000204540	PSORS1C1
	ENSG00000137975	CLCA2
	ENSG00000135773	CAPN9
	ENSG00000170448	NFXL1
	ENSG00000105877	DNAH11
	ENSG00000133640	LRRIQ1
	ENSG00000105373	NOP53
	ENSG00000197557	TTC30A
	ENSG00000151615	POU4F2
	ENSG00000131037	EPS8L1
	ENSG00000197165	SULT1A2
	ENSG00000277972	CISD3
	ENSG00000182670	TTC3
	ENSG00000155368	DBI
	ENSG00000187527	ATP13A5
	ENSG00000214534	ZNF705E
	ENSG00000146707	POMZP3
	ENSG00000139116	KIF21A
	ENSG00000226479	TMEM185B
	ENSG00000197706	OR6C74
	ENSG00000261272	MUC22
	ENSG00000072840	EVC
	ENSG00000182759	MAFA
	ENSG00000185163	DDX51
	ENSG00000138061	CYP1B1
	ENSG00000125775	SDCBP2
	ENSG00000115677	HDLBP
	ENSG00000073605	GSDMB
	ENSG00000091262	ABCC6
	ENSG00000177465	ACOT4
	ENSG00000159842	ABR
	ENSG00000279263	OR2L8
	ENSG00000184113	CLDN5
	ENSG00000134248	LAMTOR5
	ENSG00000285585	AC069444.2
	ENSG00000078618	NRDC
	ENSG00000183833	MAATS1
	ENSG00000111666	CHPT1
	ENSG00000101311	FERMT1
	ENSG00000164975	SNAPC3
	ENSG00000204007	GLT6D1
	ENSG00000230301	OR5H6
	ENSG00000005108	THSD7A
	ENSG00000254505	CHMP4A
	ENSG00000095015	MAP3K1
	ENSG00000154736	ADAMTS5
	ENSG00000149499	EML3
	ENSG00000242689	CNTF
	ENSG00000198399	ITSN2
	ENSG00000071203	MS4A12
	ENSG00000227729	RD3L
	ENSG00000144821	MYH15
	ENSG00000198876	DCAF12
	ENSG00000100941	PNN
	ENSG00000268083	AC008982.1
	ENSG00000104805	NUCB1
	ENSG00000115350	POLE4
	ENSG00000146426	TIAM2
	ENSG00000152284	TCF7L1
	ENSG00000082684	SEMA5B
	ENSG00000179636	TPPP2
	ENSG00000197386	HTT
	ENSG00000186468	RPS23
	ENSG00000130779	CLIP1
	ENSG00000130810	PPAN
	ENSG00000136404	TM6SF1
	ENSG00000243207	PPAN-P2RY11
	ENSG00000178700	DHFR2
	ENSG00000157856	DRC1
	ENSG00000056050	HPF1
	ENSG00000212128	TAS2R13
	ENSG00000136816	TOR1B
	ENSG00000142961	MOB3C
	ENSG00000189134	NKAPL
	ENSG00000135314	KHDC1
	ENSG00000156471	PTDSS1
	ENSG00000162779	AXDND1
	ENSG00000104979	C19orf53
	ENSG00000174844	DNAH12
	ENSG00000110719	TCIRG1
	ENSG00000111206	FOXM1
	ENSG00000105397	TYK2
	ENSG00000115073	ACTR1B
	ENSG00000138131	LOXL4
	ENSG00000124006	OBSL1
	ENSG00000185567	AHNAK2
	ENSG00000115361	ACADL
	ENSG00000166415	WDR72
	ENSG00000090905	TNRC6A
	ENSG00000213822	CEACAM18
	ENSG00000142449	FBN3
	ENSG00000136205	TNS3
	ENSG00000066185	ZMYND12
	ENSG00000102738	MRPS31
	ENSG00000123992	DNPEP
	ENSG00000160294	MCM3AP
	ENSG00000251246	AL691442.2
	ENSG00000158714	SLAMF8
	ENSG00000096006	CRISP3
	ENSG00000179826	MRGPRX3
	ENSG00000100242	SUN2
	ENSG00000143590	EFNA3
	ENSG00000117877	CD3EAP
	ENSG00000020633	RUNX3
	ENSG00000159496	RGL4
	ENSG00000132122	SPATA6
	ENSG00000162843	WDR64
	ENSG00000100220	RTCB
	ENSG00000165406	MARCHF8
	ENSG00000006555	TTC22
	ENSG00000198077	CYP2A7
	ENSG00000180090	OR3A1
	ENSG00000152492	CCDC50
	ENSG00000115993	TRAK2
	ENSG00000133063	CHIT1
	ENSG00000188385	JAKMIP3
	ENSG00000132842	AP3B1
	ENSG00000275342	PRAG1
	ENSG00000188996	HUS1B
	ENSG00000143061	IGSF3
	ENSG00000162244	RPL29
	ENSG00000176624	MEX3C
	ENSG00000124782	RREB1
	ENSG00000066279	ASPM
	ENSG00000264424	MYH4
	ENSG00000204839	MROH6
	ENSG00000125730	C3
	ENSG00000157703	SVOPL
	ENSG00000139610	CELA1
	ENSG00000160584	SIK3
	ENSG00000132470	ITGB4
	ENSG00000181915	ADO
	ENSG00000170523	KRT83
	ENSG00000175329	ISX
	ENSG00000123892	RAB38
	ENSG00000184571	PIWIL3
	ENSG00000185775	SPATA31A6
	ENSG00000198400	NTRK1
	ENSG00000103365	GGA2
	ENSG00000119986	AVPI1
	ENSG00000104332	SFRP1
	ENSG00000166930	MS4A5
	ENSG00000065328	MCM10
	ENSG00000172320	OR5A1
	ENSG00000104823	ECH1
	ENSG00000105991	HOXA1
	ENSG00000035115	SH3YL1
	ENSG00000187372	PCDHB13
	ENSG00000137411	VARS2
	ENSG00000166311	SMPD1
	ENSG00000054690	PLEKHH1
	ENSG00000130158	DOCK6
	ENSG00000275183	LENG9
	ENSG00000160695	VPS11
	ENSG00000187676	B3GLCT
	ENSG00000162878	PKDCC
	ENSG00000176381	PRR18
	ENSG00000116299	KIAA1324
	ENSG00000214402	LCNL1
	ENSG00000162398	LEXM
	ENSG00000189325	BNIP5
	ENSG00000058729	RIOK2
	ENSG00000100336	APOL4
	ENSG00000039139	DNAH5
	ENSG00000122483	CCDC18
	ENSG00000081248	CACNA1S
	ENSG00000089041	P2RX7
	ENSG00000214944	ARHGEF28
	ENSG00000101182	PSMA7
	ENSG00000186862	PDZD7
	ENSG00000081479	LRP2
	ENSG00000140937	CDH11
	ENSG00000100994	PYGB
	ENSG00000070371	CLTCL1
	ENSG00000177426	TGIF1
	ENSG00000248767	FOXL3
	ENSG00000158486	DNAH3
	ENSG00000169474	SPRR1A
	ENSG00000231852	CYP21A2
	ENSG00000151276	MAGI1
	ENSG00000169696	ASPSCR1
	ENSG00000196832	OR11G2
	ENSG00000125872	LRRN4
	ENSG00000165689	ENTR1
	ENSG00000124459	ZNF45
	ENSG00000136068	FLNB
	ENSG00000118898	PPL
	ENSG00000135845	PIGC
	ENSG00000134815	DHX34
	ENSG00000137337	MDC1
	ENSG00000235750	KIAA0040
	ENSG00000133067	LGR6
	ENSG00000168038	ULK4
	ENSG00000060718	COL11A1
	ENSG00000161940	BCL6B
	ENSG00000170537	TMC7
	ENSG00000150275	PCDH15
	ENSG00000176920	FUT2
	ENSG00000178358	OR2D3
	ENSG00000106714	CNTNAP3
	ENSG00000189099	PRSS48
	ENSG00000204390	HSPA1L
	ENSG00000139155	SLCO1C1
	ENSG00000099622	CIRBP
	ENSG00000165966	PDZRN4
	ENSG00000150656	CNDP1
	ENSG00000240563	L1TD1
	ENSG00000118308	LRMP
	ENSG00000102699	PARP4
	ENSG00000178031	ADAMTSL1
	ENSG00000168743	NPNT
	ENSG00000110448	CD5
	ENSG00000182333	LIPF
	ENSG00000248746	ACTN3
	ENSG00000172594	SMPDL3A
	ENSG00000171773	NXNL1
	ENSG00000132549	VPS13B
	ENSG00000256043	CTSO
	ENSG00000106113	CRHR2
	ENSG00000128709	HOXD9
	ENSG00000197893	NRAP
	ENSG00000154099	DNAAF1
	ENSG00000269035	AC010319.2
	ENSG00000100239	PPP6R2
	ENSG00000180999	C1orf105
	ENSG00000106780	MEGF9
	ENSG00000108759	KRT32
	ENSG00000120437	ACAT2
	ENSG00000130449	ZSWIM6
	ENSG00000110723	EXPH5
	ENSG00000178776	C5orf46
	ENSG00000156795	WDYHV1
	ENSG00000140279	DUOX2
	ENSG00000140474	ULK3
	ENSG00000115896	PLCL1
	ENSG00000140450	ARRDC4
	ENSG00000206072	SERPINB11
	ENSG00000186868	MAPT
	ENSG00000187049	TMEM216
	ENSG00000170486	KRT72
	ENSG00000119684	MLH3
	ENSG00000146038	DCDC2
	ENSG00000197410	DCHS2
	ENSG00000198945	L3MBTL3
	ENSG00000171444	MCC
	ENSG00000215568	GAB4
	ENSG00000141101	NOB1
	ENSG00000198785	GRIN3A
	ENSG00000137038	DMAC1
	ENSG00000162458	FBLIM1
	ENSG00000160185	UBASH3A
	ENSG00000117500	TMED5
	ENSG00000165124	SVEP1
	ENSG00000133710	SPINK5
	ENSG00000197694	SPTAN1
	ENSG00000164695	CHMP4C
	ENSG00000174989	FBXW8
	ENSG00000124383	MPHOSPH10
	ENSG00000183091	NEB
	ENSG00000131069	ACSS2
	ENSG00000166685	COG1
	ENSG00000145975	FAM217A
	ENSG00000182173	TSEN54
	ENSG00000164309	CMYA5
	ENSG00000204536	CCHCR1
	ENSG00000077498	TYR
	ENSG00000105538	RASIP1
	ENSG00000221866	PLXNA4
	ENSG00000100461	RBM23
	ENSG00000119333	WDR34
	ENSG00000124574	ABCC10
	ENSG00000155761	SPAG17
	ENSG00000078814	MYH7B
	ENSG00000141404	GNAL
	ENSG00000257046	SLCO1B3-SLCO1B7
	ENSG00000111700	SLCO1B3
	ENSG00000176567	OR4X1
	ENSG00000180376	CCDC66
	ENSG00000179588	ZFPM1
	ENSG00000185294	SPPL2C
Deafness genes are shown in bold, and highly variable genes with a grey background.

### Sheet: Table S2 normal hearing lists
Table S2. Outlier genes with a high variant load in normal hearing
MAF cutoff	1		0.2		0.1		0.05		0.01		0.005		0.1		0.1		0.1		0.1		0.1		0.1
Impact	High		High		High		High		High		High		Low		High		High		High (MSC)		High (MSC)		High (MSC)
Participants	All		All		All		All		All		All		All		Male		Female		All		Male		Female
	Ensembl Gene ID	Gene name	Ensembl ID	Gene name	Ensembl Gene ID	Gene name	Ensembl Gene ID	Gene name	Ensembl Gene ID	Gene name	Ensembl Gene ID	Gene name	Ensembl Gene ID	Gene name	Ensembl Gene ID	Gene name	Ensembl Gene ID	Gene name	Ensembl Gene ID	Gene name	Ensembl Gene ID	Gene name	Ensembl Gene ID	Gene name
	ENSG00000165509	MAGEC3	ENSG00000198930	CSAG1	ENSG00000122145	TBX22	ENSG00000198947	DMD	ENSG00000154358	OBSCN	ENSG00000164946	FREM1	ENSG00000181143	MUC16	ENSG00000144152	FBLN7	ENSG00000114841	DNAH1	ENSG00000198947	DMD	ENSG00000143631	FLG	ENSG00000151914	DST
	ENSG00000068400	GRIPAP1	ENSG00000184083	FAM120C	ENSG00000198947	DMD	ENSG00000243978	RTL9	ENSG00000186862	PDZD7	ENSG00000198947	DMD	ENSG00000185567	AHNAK2	ENSG00000154358	OBSCN	ENSG00000130158	DOCK6	ENSG00000102001	CACNA1F	ENSG00000179869	ABCA13	ENSG00000138759	FRAS1
	ENSG00000120498	TEX11	ENSG00000000003	TSPAN6	ENSG00000154358	OBSCN	ENSG00000154358	OBSCN	ENSG00000047644	WWC3	ENSG00000129219	PLD2	ENSG00000198947	DMD	ENSG00000186862	PDZD7	ENSG00000054523	KIF1B	ENSG00000143631	FLG	ENSG00000103335	PIEZO1	ENSG00000183638	RP1L1
	ENSG00000012211	PRICKLE3	ENSG00000122145	TBX22	ENSG00000243978	RTL9	ENSG00000102001	CACNA1F	ENSG00000144152	FBLN7	ENSG00000154358	OBSCN	ENSG00000147113	DIPK2B	ENSG00000118997	DNAH7	ENSG00000157152	SYN2	ENSG00000103335	PIEZO1	ENSG00000225614	ZNF469	ENSG00000143631	FLG
	ENSG00000177485	ZBTB33	ENSG00000198947	DMD	ENSG00000128833	MYO5C	ENSG00000182968	SOX1	ENSG00000112159	MDN1	ENSG00000197653	DNAH10	ENSG00000145113	MUC4	ENSG00000026950	BTN3A1	ENSG00000148426	PROSER2	ENSG00000183638	RP1L1	ENSG00000130702	LAMA5	ENSG00000113971	NPHP3
	ENSG00000189023	MAGEB16	ENSG00000054654	SYNE2	ENSG00000169432	SCN9A	ENSG00000186862	PDZD7	ENSG00000111799	COL12A1	ENSG00000127481	UBR4	ENSG00000130827	PLXNA3	ENSG00000115423	DNAH6	ENSG00000130711	PRDM12	ENSG00000130385	BMP15	ENSG00000183091	NEB	ENSG00000149311	ATM
	ENSG00000022267	FHL1	ENSG00000104067	TJP1	ENSG00000095777	MYO3A	ENSG00000204740	MALRD1	ENSG00000164946	FREM1	ENSG00000158486	DNAH3	ENSG00000103335	PIEZO1	ENSG00000153347	FAM81B	ENSG00000178597	PSAPL1	ENSG00000151914	DST	ENSG00000183638	RP1L1	ENSG00000158077	NLRP14
	ENSG00000133131	MORC4	ENSG00000140521	POLG	ENSG00000102001	CACNA1F	ENSG00000103335	PIEZO1	ENSG00000204740	MALRD1	ENSG00000142449	FBN3	ENSG00000198753	PLXNB3	ENSG00000158486	DNAH3	ENSG00000188162	OTOG	ENSG00000134588	USP26	ENSG00000196557	CACNA1H	ENSG00000054523	KIF1B
	ENSG00000198947	DMD	ENSG00000204301	NOTCH4	ENSG00000115423	DNAH6	ENSG00000167524	RSKR	ENSG00000133816	MICAL2	ENSG00000175356	SCUBE2	ENSG00000005893	LAMP2	ENSG00000103335	PIEZO1	ENSG00000138162	TACC2	ENSG00000086717	PPEF1	ENSG00000039139	DNAH5	ENSG00000103335	PIEZO1
	ENSG00000165370	GPR101	ENSG00000230657	PRB4	ENSG00000148426	PROSER2	ENSG00000087301	TXNDC16	ENSG00000198947	DMD	ENSG00000095587	TLL2	ENSG00000143631	FLG	ENSG00000169224	GCSAML	ENSG00000005194	CIAPIN1	ENSG00000179869	ABCA13	ENSG00000187240	DYNC2H1	ENSG00000175054	ATR
	ENSG00000006756	ARSD	ENSG00000154358	OBSCN	ENSG00000111799	COL12A1	ENSG00000261949	GFY	ENSG00000142449	FBN3	ENSG00000172456	FGGY	ENSG00000182022	CHST15	ENSG00000101146	RAE1	ENSG00000132849	PATJ	ENSG00000138759	FRAS1	ENSG00000164946	FREM1	ENSG00000106571	GLI3
	ENSG00000147100	SLC16A2	ENSG00000144711	IQSEC1	ENSG00000026950	BTN3A1	ENSG00000144152	FBLN7	ENSG00000178209	PLEC	ENSG00000146122	DAAM2	ENSG00000133124	IRS4	ENSG00000128833	MYO5C	ENSG00000168026	TTC21A	ENSG00000079482	OPHN1	ENSG00000070729	CNGB1	ENSG00000122507	BBS9
	ENSG00000101890	GUCY2F	ENSG00000243978	RTL9	ENSG00000182968	SOX1	ENSG00000049323	LTBP1	ENSG00000129219	PLD2	ENSG00000128591	FLNC	ENSG00000175718	RBMXL3	ENSG00000166833	NAV2	ENSG00000169432	SCN9A	ENSG00000183091	NEB	ENSG00000151835	SACS	ENSG00000114841	DNAH1
	ENSG00000101812	H2BW2	ENSG00000086015	MAST2	ENSG00000144152	FBLN7	ENSG00000009724	MASP2	ENSG00000101868	POLA1	ENSG00000178209	PLEC	ENSG00000054523	KIF1B	ENSG00000167880	EVPL	ENSG00000180228	PRKRA	ENSG00000225614	ZNF469	ENSG00000106571	GLI3
	ENSG00000158352	SHROOM4	ENSG00000103335	PIEZO1	ENSG00000114841	DNAH1	ENSG00000158486	DNAH3	ENSG00000127481	UBR4	ENSG00000005381	MPO	ENSG00000062096	ARSF	ENSG00000151835	SACS	ENSG00000188157	AGRN	ENSG00000122145	TBX22
	ENSG00000101981	F9	ENSG00000164347	GFM2	ENSG00000186862	PDZD7	ENSG00000186912	P2RY4	ENSG00000115568	ZNF142	ENSG00000115568	ZNF142	ENSG00000089820	ARHGAP4	ENSG00000197653	DNAH10	ENSG00000197150	ABCB8	ENSG00000182220	ATP6AP2
	ENSG00000165240	ATP7A	ENSG00000102893	PHKB	ENSG00000157152	SYN2	ENSG00000189326	SPANXN4	ENSG00000175356	SCUBE2	ENSG00000151835	SACS	ENSG00000102001	CACNA1F	ENSG00000107186	MPDZ	ENSG00000198171	DDRGK1	ENSG00000149311	ATM
	ENSG00000102387	TAF7L	ENSG00000128833	MYO5C	ENSG00000103335	PIEZO1	ENSG00000158816	VWA5B1	ENSG00000095587	TLL2	ENSG00000186862	PDZD7	ENSG00000106571	GLI3	ENSG00000115592	PRKAG3	ENSG00000080644	CHRNA3	ENSG00000042781	USH2A
	ENSG00000198930	CSAG1	ENSG00000124942	AHNAK	ENSG00000140521	POLG	ENSG00000094796	KRT31	ENSG00000167377	ZNF23	ENSG00000143631	FLG	ENSG00000067445	TRO	ENSG00000009724	MASP2	ENSG00000178209	PLEC	ENSG00000106571	GLI3
	ENSG00000184083	FAM120C	ENSG00000106012	IQCE	ENSG00000167524	RSKR	ENSG00000167880	EVPL	ENSG00000143199	ADCY10	ENSG00000133816	MICAL2	ENSG00000136709	WDR33	ENSG00000140836	ZFHX3	ENSG00000095777	MYO3A	ENSG00000196924	FLNA
	ENSG00000000003	TSPAN6	ENSG00000169432	SCN9A	ENSG00000178597	PSAPL1	ENSG00000102313	ITIH6	ENSG00000173141	MRPL57	ENSG00000111799	COL12A1	ENSG00000109181	UGT2B10	ENSG00000173064	HECTD4	ENSG00000182968	SOX1	ENSG00000070729	CNGB1
	ENSG00000164347	GFM2	ENSG00000114841	DNAH1	ENSG00000101146	RAE1	ENSG00000198211	AC092143.1	ENSG00000172456	FGGY	ENSG00000130827	PLXNA3	ENSG00000184343	SRPK3	ENSG00000095777	MYO3A	ENSG00000113649	TCERG1	ENSG00000147124	ZNF41
	ENSG00000075826	SEC31B	ENSG00000102001	CACNA1F	ENSG00000169249	ZRSR2	ENSG00000164946	FREM1	ENSG00000143631	FLG	ENSG00000135372	NAT10	ENSG00000225614	ZNF469	ENSG00000196943	NOP9	ENSG00000119185	ITGB1BP1	ENSG00000156313	RPGR
	ENSG00000139289	PHLDA1	ENSG00000095777	MYO3A	ENSG00000163687	DNASE1L3	ENSG00000140836	ZFHX3	ENSG00000146122	DAAM2			ENSG00000183638	RP1L1	ENSG00000157654	PALM2AKAP2	ENSG00000261949	GFY	ENSG00000187535	IFT140
	ENSG00000143341	HMCN1	ENSG00000174015	CBY2	ENSG00000133678	TMEM254	ENSG00000091137	SLC26A4	ENSG00000128591	FLNC			ENSG00000179869	ABCA13	ENSG00000186395	KRT10	ENSG00000169330	MINAR1	ENSG00000030582	GRN
	ENSG00000176219	OR11H6	ENSG00000188010	MORN2	ENSG00000054523	KIF1B	ENSG00000114841	DNAH1	ENSG00000110060	PUS3			ENSG00000250349	AF241726.2	ENSG00000111799	COL12A1	ENSG00000134463	ECHDC3	ENSG00000113971	NPHP3
	ENSG00000138813	C4orf17	ENSG00000153347	FAM81B	ENSG00000087301	TXNDC16	ENSG00000113649	TCERG1	ENSG00000148841	ITPRIP			ENSG00000257335	MGAM	ENSG00000169876	MUC17	ENSG00000143149	ALDH9A1	ENSG00000054523	KIF1B
	ENSG00000277481	PKD1L3	ENSG00000178852	EFCAB13	ENSG00000158486	DNAH3	ENSG00000258839	MC1R	ENSG00000198826	ARHGAP11A			ENSG00000156500	FAM122C	ENSG00000087301	TXNDC16	ENSG00000204311	PJVK
	ENSG00000101882	NKAP	ENSG00000129566	TEP1	ENSG00000261949	GFY	ENSG00000178209	PLEC					ENSG00000186912	P2RY4	ENSG00000167524	RSKR	ENSG00000140521	POLG
	ENSG00000130294	KIF1A	ENSG00000183091	NEB	ENSG00000049323	LTBP1	ENSG00000047644	WWC3					ENSG00000172752	COL6A5	ENSG00000169756	LIMS1	ENSG00000204740	MALRD1
	ENSG00000154263	ABCA10	ENSG00000132972	RNF17	ENSG00000009724	MASP2	ENSG00000103495	MAZ					ENSG00000146530	VWDE	ENSG00000168148	H3-4	ENSG00000167644	C19orf33
	ENSG00000184735	DDX53	ENSG00000170085	SIMC1	ENSG00000198171	DDRGK1	ENSG00000128833	MYO5C					ENSG00000283697	HSFX3	ENSG00000169432	SCN9A	ENSG00000182985	CADM1
	ENSG00000179409	GEMIN4	ENSG00000115423	DNAH6	ENSG00000151835	SACS	ENSG00000167644	C19orf33					ENSG00000187754	SSX7	ENSG00000127603	MACF1	ENSG00000166402	TUB
	ENSG00000154493	C10orf90	ENSG00000151835	SACS	ENSG00000197653	DNAH10	ENSG00000115423	DNAH6					ENSG00000171680	PLEKHG5	ENSG00000133678	TMEM254	ENSG00000120341	SEC16B
	ENSG00000122882	ECD	ENSG00000137819	PAQR5	ENSG00000130711	PRDM12	ENSG00000175691	ZNF77					ENSG00000189132	FAM47B	ENSG00000179902	C1orf194	ENSG00000132793	LPIN3
	ENSG00000184428	TOP1MT	ENSG00000111799	COL12A1	ENSG00000189326	SPANXN4	ENSG00000115266	APC2					ENSG00000054654	SYNE2	ENSG00000204520	MICA	ENSG00000115423	DNAH6
	ENSG00000054654	SYNE2	ENSG00000148426	PROSER2	ENSG00000183091	NEB	ENSG00000153347	FAM81B					ENSG00000119139	TJP2	ENSG00000264424	MYH4	ENSG00000104067	TJP1
	ENSG00000159588	CCDC17	ENSG00000274588	DGKK	ENSG00000186912	P2RY4	ENSG00000161202	DVL3					ENSG00000165349	SLC7A3	ENSG00000095587	TLL2	ENSG00000255346	NOX5
	ENSG00000137875	BCL2L10	ENSG00000182968	SOX1	ENSG00000167880	EVPL	ENSG00000103222	ABCC1					ENSG00000205667	ARSH	ENSG00000150961	SEC24D	ENSG00000285447	ZNF883
	ENSG00000169432	SCN9A	ENSG00000251503	CENPS-CORT	ENSG00000189056	RELN	ENSG00000176040	TMPRSS7					ENSG00000182095	TNRC18	ENSG00000135697	BCO1	ENSG00000204248	COL11A2
	ENSG00000234224	TMEM229A	ENSG00000204347	BTBD17	ENSG00000106571	GLI3	ENSG00000183091	NEB					ENSG00000156920	ADGRG4	ENSG00000064687	ABCA7	ENSG00000116731	PRDM2
	ENSG00000161849	KRT84	ENSG00000007174	DNAH9	ENSG00000186395	KRT10	ENSG00000111799	COL12A1					ENSG00000008086	CDKL5	ENSG00000175691	ZNF77	ENSG00000180113	TDRD6
	ENSG00000174928	C3orf33	ENSG00000026950	BTN3A1	ENSG00000094796	KRT31	ENSG00000178078	STAP2					ENSG00000147202	DIAPH2	ENSG00000148288	GBGT1	ENSG00000213694	S1PR3
	ENSG00000103335	PIEZO1	ENSG00000175279	CENPS	ENSG00000158816	VWA5B1	ENSG00000144120	TMEM177					ENSG00000197177	ADGRA1	ENSG00000105447	GRWD1	ENSG00000163380	LMOD3
	ENSG00000155657	TTN	ENSG00000146530	VWDE	ENSG00000197150	ABCB8	ENSG00000076344	RGS11					ENSG00000114841	DNAH1	ENSG00000182968	SOX1	ENSG00000104044	OCA2
	ENSG00000160856	FCRL3	ENSG00000157168	NRG1	ENSG00000095587	TLL2	ENSG00000070748	CHAT					ENSG00000197565	COL4A6	ENSG00000176438	SYNE3	ENSG00000111799	COL12A1
	ENSG00000090889	KIF4A	ENSG00000130940	CASZ1	ENSG00000204520	MICA	ENSG00000166341	DCHS1					ENSG00000196924	FLNA	ENSG00000163687	DNASE1L3	ENSG00000091137	SLC26A4
	ENSG00000204301	NOTCH4	ENSG00000137642	SORL1	ENSG00000102313	ITIH6	ENSG00000130158	DOCK6					ENSG00000134588	USP26	ENSG00000271447	MMP28	ENSG00000070748	CHAT
	ENSG00000094963	FMO2	ENSG00000186862	PDZD7	ENSG00000113211	PCDHB6	ENSG00000271447	MMP28					ENSG00000183091	NEB	ENSG00000226763	SRRM5	ENSG00000163687	DNASE1L3
	ENSG00000105550	FGF21	ENSG00000064687	ABCA7	ENSG00000130158	DOCK6	ENSG00000255346	NOX5					ENSG00000138759	FRAS1	ENSG00000131747	TOP2A	ENSG00000185615	PDIA2
	ENSG00000154358	OBSCN	ENSG00000157152	SYN2	ENSG00000054654	SYNE2	ENSG00000101342	TLDC2					ENSG00000102302	FGD1	ENSG00000115266	APC2	ENSG00000140403	DNAJA4
	ENSG00000181215	C4orf50	ENSG00000284609	OR8B3	ENSG00000087303	NID2	ENSG00000054654	SYNE2					ENSG00000183631	PRR32	ENSG00000161202	DVL3	ENSG00000139352	ASCL1
	ENSG00000235098	ANKRD65	ENSG00000188107	EYS	ENSG00000148288	GBGT1	ENSG00000103707	MTFMT					ENSG00000130385	BMP15	ENSG00000106571	GLI3	ENSG00000181143	MUC16
	ENSG00000184601	C14orf180	ENSG00000178597	PSAPL1	ENSG00000162300	ZFPL1	ENSG00000121053	EPX					ENSG00000144868	TMEM108	ENSG00000197162	ZNF785	ENSG00000215126	CBWD6
	ENSG00000251692	PTX4	ENSG00000115155	OTOF	ENSG00000169330	MINAR1	ENSG00000215126	CBWD6					ENSG00000186871	ERCC6L	ENSG00000140521	POLG	ENSG00000167618	LAIR2
	ENSG00000166762	CATSPER2	ENSG00000167524	RSKR	ENSG00000143149	ALDH9A1	ENSG00000184792	OSBP2					ENSG00000181433	SAGE1	ENSG00000091136	LAMB1	ENSG00000128833	MYO5C
	ENSG00000163406	SLC15A2	ENSG00000101146	RAE1	ENSG00000164946	FREM1	ENSG00000215045	GRID2IP					ENSG00000171495	MROH2B	ENSG00000136104	RNASEH2B	ENSG00000183313	OR52L1
	ENSG00000122145	TBX22	ENSG00000169249	ZRSR2	ENSG00000168026	TTC21A	ENSG00000176438	SYNE3					ENSG00000126016	AMOT	ENSG00000008130	NADK	ENSG00000054654	SYNE2
	ENSG00000176083	ZNF683	ENSG00000137877	SPTBN5	ENSG00000204248	COL11A2	ENSG00000142449	FBN3					ENSG00000053524	MCF2L2	ENSG00000162300	ZFPL1	ENSG00000049323	LTBP1
	ENSG00000140950	MEAK7	ENSG00000091136	LAMB1	ENSG00000204740	MALRD1	ENSG00000196090	PTPRT					ENSG00000086758	HUWE1	ENSG00000100628	ASB2	ENSG00000118473	SGIP1
	ENSG00000196531	NACA	ENSG00000144152	FBLN7	ENSG00000091137	SLC26A4	ENSG00000094804	CDC6					ENSG00000146950	SHROOM2	ENSG00000160767	FAM189B	ENSG00000178078	STAP2
	ENSG00000139971	ARMH4	ENSG00000163687	DNASE1L3	ENSG00000104044	OCA2	ENSG00000077463	SIRT6							ENSG00000138688	KIAA1109	ENSG00000175054	ATR
	ENSG00000154473	BUB3	ENSG00000166311	SMPD1	ENSG00000113649	TCERG1	ENSG00000133816	MICAL2							ENSG00000106333	PCOLCE	ENSG00000127081	ZNF484
	ENSG00000117724	CENPF	ENSG00000054523	KIF1B	ENSG00000036473	OTC	ENSG00000054523	KIF1B							ENSG00000145244	CORIN	ENSG00000103051	COG4
	ENSG00000260325	HSPB9	ENSG00000213983	AP1G2	ENSG00000178209	PLEC	ENSG00000135697	BCO1							ENSG00000167972	ABCA3	ENSG00000120254	MTHFD1L
	ENSG00000156042	CFAP70	ENSG00000255346	NOX5	ENSG00000180228	PRKRA	ENSG00000163092	XIRP2							ENSG00000177627	C12orf54	ENSG00000169129	AFAP1L2
	ENSG00000168286	THAP11	ENSG00000136250	AOAH	ENSG00000103495	MAZ	ENSG00000198300	PEG3							ENSG00000007174	DNAH9	ENSG00000163092	XIRP2
	ENSG00000066135	KDM4A	ENSG00000133678	TMEM254	ENSG00000182621	PLCB1	ENSG00000134760	DSG1							ENSG00000143341	HMCN1	ENSG00000126247	CAPNS1
	ENSG00000117151	CTBS	ENSG00000164946	FREM1	ENSG00000167644	C19orf33	ENSG00000129219	PLD2							ENSG00000148841	ITPRIP	ENSG00000215187	FAM166B
	ENSG00000061455	PRDM6	ENSG00000130653	PNPLA7	ENSG00000047644	WWC3	ENSG00000141013	GAS8							ENSG00000166343	MSS51	ENSG00000105559	PLEKHA4
	ENSG00000129991	TNNI3	ENSG00000087301	TXNDC16	ENSG00000175691	ZNF77	ENSG00000163492	CCDC141							ENSG00000238243	OR2W3	ENSG00000164946	FREM1
	ENSG00000083838	ZNF446	ENSG00000261949	GFY	ENSG00000103051	COG4	ENSG00000151835	SACS							ENSG00000179869	ABCA13	ENSG00000143199	ADCY10
	ENSG00000113645	WWC1	ENSG00000151500	THYN1	ENSG00000150961	SEC24D	ENSG00000140319	SRP14							ENSG00000130559	CAMSAP1	ENSG00000103707	MTFMT
	ENSG00000284989	AL451062.4	ENSG00000049323	LTBP1	ENSG00000153347	FAM81B	ENSG00000176978	DPP7							ENSG00000119973	PRLHR	ENSG00000080823	MOK
	ENSG00000169962	TAS1R3	ENSG00000182329	KIAA2012	ENSG00000125388	GRK4	ENSG00000139800	ZIC5							ENSG00000144120	TMEM177	ENSG00000183091	NEB
	ENSG00000104067	TJP1	ENSG00000112038	OPRM1	ENSG00000115266	APC2	ENSG00000185926	OR4C46							ENSG00000049323	LTBP1	ENSG00000159640	ACE
	ENSG00000166317	SYNPO2L	ENSG00000036448	MYOM2	ENSG00000118473	SGIP1	ENSG00000075826	SEC31B							ENSG00000183378	OVCH2	ENSG00000090932	DLL3
	ENSG00000145012	LPP	ENSG00000130714	POMT1	ENSG00000146530	VWDE	ENSG00000139352	ASCL1							ENSG00000178662	CSRNP3	ENSG00000214021	TTLL3
	ENSG00000115523	GNLY	ENSG00000134760	DSG1	ENSG00000118997	DNAH7	ENSG00000141873	SLC39A3							ENSG00000154330	PGM5	ENSG00000007516	BAIAP3
	ENSG00000197849	OR8G1	ENSG00000248746	ACTN3	ENSG00000161202	DVL3	ENSG00000012660	ELOVL5							ENSG00000204256	BRD2	ENSG00000107521	HPS1
	ENSG00000077238	IL4R	ENSG00000171680	PLEKHG5	ENSG00000176040	TMPRSS7	ENSG00000189350	TOGARAM2							ENSG00000189056	RELN	ENSG00000130294	KIF1A
	ENSG00000160298	C21orf58	ENSG00000125746	EML2	ENSG00000132793	LPIN3	ENSG00000138316	ADAMTS14							ENSG00000136250	AOAH	ENSG00000167280	ENGASE
	ENSG00000176438	SYNE3	ENSG00000198171	DDRGK1	ENSG00000166341	DCHS1	ENSG00000179869	ABCA13							ENSG00000169184	MN1	ENSG00000167721	TSR1
	ENSG00000183317	EPHA10	ENSG00000009724	MASP2	ENSG00000120341	SEC16B	ENSG00000095587	TLL2							ENSG00000087303	NID2	ENSG00000104043	ATP8B4
	ENSG00000100347	SAMM50	ENSG00000181523	SGSH	ENSG00000115592	PRKAG3	ENSG00000181827	RFX7							ENSG00000205038	PKHD1L1	ENSG00000149503	INCENP
	ENSG00000188038	NRN1L	ENSG00000187775	DNAH17	ENSG00000274211	SOCS7	ENSG00000188641	DPYD							ENSG00000094804	CDC6	ENSG00000180096	SEPTIN1
	ENSG00000181885	CLDN7	ENSG00000205726	ITSN1	ENSG00000147874	HAUS6	ENSG00000064692	SNCAIP							ENSG00000078018	MAP2	ENSG00000152749	GPR180
	ENSG00000180433	OR6K6	ENSG00000146350	TBC1D32	ENSG00000080644	CHRNA3	ENSG00000104760	FGL1							ENSG00000080573	COL5A3	ENSG00000274211	SOCS7
	ENSG00000187860	CCDC157	ENSG00000111254	AKAP3	ENSG00000070748	CHAT	ENSG00000017483	SLC38A5							ENSG00000197969	VPS13A	ENSG00000225830	ERCC6
	ENSG00000112214	FHL5	ENSG00000197653	DNAH10	ENSG00000126247	CAPNS1	ENSG00000197162	ZNF785							ENSG00000141295	SCRN2	ENSG00000100811	YY1
	ENSG00000179869	ABCA13	ENSG00000186395	KRT10	ENSG00000143631	FLG	ENSG00000172869	DMXL1							ENSG00000103495	MAZ	ENSG00000131142	CCL25
	ENSG00000103202	NME4	ENSG00000186912	P2RY4	ENSG00000076344	RGS11	ENSG00000059377	TBXAS1							ENSG00000138835	RGS3	ENSG00000141503	MINK1
	ENSG00000067596	DHX8	ENSG00000189326	SPANXN4	ENSG00000178078	STAP2	ENSG00000159714	ZDHHC1							ENSG00000006611	USH1C	ENSG00000064692	SNCAIP
	ENSG00000080644	CHRNA3	ENSG00000196943	NOP9	ENSG00000144120	TMEM177	ENSG00000101868	POLA1							ENSG00000135636	DYSF	ENSG00000137872	SEMA6D
	ENSG00000116337	AMPD2	ENSG00000185298	CCDC137	ENSG00000204311	PJVK	ENSG00000104043	ATP8B4							ENSG00000131504	DIAPH1	ENSG00000135577	NMBR
	ENSG00000196151	WDSUB1	ENSG00000179041	RRS1	ENSG00000135697	BCO1	ENSG00000138835	RGS3							ENSG00000110713	NUP98	ENSG00000077463	SIRT6
	ENSG00000147724	FAM135B	ENSG00000188827	SLX4	ENSG00000271447	MMP28	ENSG00000166004	CEP295							ENSG00000182621	PLCB1	ENSG00000146476	ARMT1
	ENSG00000137409	MTCH1	ENSG00000130711	PRDM12	ENSG00000070785	EIF2B3	ENSG00000127481	UBR4							ENSG00000205213	LGR4	ENSG00000103175	WFDC1
	ENSG00000140836	ZFHX3	ENSG00000158816	VWA5B1	ENSG00000121053	EPX	ENSG00000154188	ANGPT1							ENSG00000126653	NSRP1	ENSG00000215018	COL28A1
	ENSG00000134146	DPH6	ENSG00000167880	EVPL	ENSG00000184792	OSBP2	ENSG00000205420	KRT6A							ENSG00000138316	ADAMTS14	ENSG00000215045	GRID2IP
	ENSG00000188596	CFAP54	ENSG00000140836	ZFHX3	ENSG00000101342	TLDC2	ENSG00000150627	WDR17							ENSG00000159753	CARMIL2	ENSG00000108846	ABCC3
	ENSG00000140807	NKD1	ENSG00000137474	MYO7A	ENSG00000136104	RNASEH2B	ENSG00000133135	RNF128							ENSG00000129493	HEATR5A	ENSG00000158816	VWA5B1
	ENSG00000140521	POLG	ENSG00000094796	KRT31	ENSG00000255346	NOX5	ENSG00000138347	MYPN							ENSG00000215906	LACTBL1	ENSG00000159753	CARMIL2
	ENSG00000197321	SVIL	ENSG00000095587	TLL2	ENSG00000091136	LAMB1	ENSG00000115568	ZNF142							ENSG00000196557	CACNA1H	ENSG00000158023	WDR66
	ENSG00000134115	CNTN6	ENSG00000102189	EEA1	ENSG00000142449	FBN3	ENSG00000146122	DAAM2							ENSG00000039139	DNAH5	ENSG00000186522	SEPTIN10
	ENSG00000141503	MINK1	ENSG00000106571	GLI3	ENSG00000103707	MTFMT	ENSG00000078018	MAP2							ENSG00000121053	EPX	ENSG00000188641	DPYD
	ENSG00000140983	RHOT2	ENSG00000215009	ACSM4	ENSG00000215045	GRID2IP	ENSG00000141338	ABCA8							ENSG00000130706	ADRM1	ENSG00000125388	GRK4
	ENSG00000087074	PPP1R15A	ENSG00000189056	RELN	ENSG00000176438	SYNE3	ENSG00000214711	CAPN14							ENSG00000198796	ALPK2	ENSG00000182253	SYNM
	ENSG00000130147	SH3BP4	ENSG00000196344	ADH7	ENSG00000150627	WDR17	ENSG00000073614	KDM5A							ENSG00000135837	CEP350	ENSG00000005381	MPO
	ENSG00000064687	ABCA7	ENSG00000102313	ITIH6	ENSG00000215126	CBWD6	ENSG00000185615	PDIA2							ENSG00000172869	DMXL1	ENSG00000113211	PCDHB6
	ENSG00000182095	TNRC18	ENSG00000197150	ABCB8	ENSG00000104067	TJP1	ENSG00000127054	INTS11							ENSG00000204301	NOTCH4	ENSG00000133678	TMEM254
	ENSG00000175832	ETV4	ENSG00000166343	MSS51	ENSG00000204256	BRD2	ENSG00000135577	NMBR							ENSG00000158816	VWA5B1	ENSG00000048471	SNX29
	ENSG00000177692	DNAJC28	ENSG00000204520	MICA	ENSG00000094804	CDC6	ENSG00000188157	AGRN							ENSG00000146530	VWDE	ENSG00000139668	WDFY2
	ENSG00000158055	GRHL3	ENSG00000162300	ZFPL1	ENSG00000140836	ZFHX3	ENSG00000154330	PGM5							ENSG00000196569	LAMA2	ENSG00000167881	SRP68
	ENSG00000121904	CSMD2	ENSG00000126838	PZP	ENSG00000196090	PTPRT	ENSG00000136250	AOAH							ENSG00000144962	SPATA16	ENSG00000127329	PTPRB
	ENSG00000151422	FER	ENSG00000113211	PCDHB6	ENSG00000169876	MUC17	ENSG00000116731	PRDM2							ENSG00000126773	PCNX4	ENSG00000089101	CFAP61
	ENSG00000138629	UBL7	ENSG00000103351	CLUAP1	ENSG00000163092	XIRP2	ENSG00000185156	MFSD6L							ENSG00000153896	ZNF599	ENSG00000094796	KRT31
	ENSG00000149922	TBX6	ENSG00000143149	ALDH9A1	ENSG00000126653	NSRP1	ENSG00000006715	VPS41							ENSG00000101474	APMAP	ENSG00000167615	LENG8
	ENSG00000167664	TMIGD2	ENSG00000257446	ZNF878	ENSG00000077463	SIRT6	ENSG00000005381	MPO							ENSG00000149488	TMC2	ENSG00000182481	KPNA2
	ENSG00000163554	SPTA1	ENSG00000169330	MINAR1	ENSG00000080573	COL5A3	ENSG00000196924	FLNA							ENSG00000084453	SLCO1A2	ENSG00000182621	PLCB1
	ENSG00000130711	PRDM12	ENSG00000078114	NEBL	ENSG00000187535	IFT140	ENSG00000187535	IFT140							ENSG00000006715	VPS41	ENSG00000197256	KANK2
	ENSG00000055957	ITIH1	ENSG00000148288	GBGT1	ENSG00000008130	NADK	ENSG00000105559	PLEKHA4							ENSG00000136011	STAB2	ENSG00000110400	NECTIN1
	ENSG00000172071	EIF2AK3	ENSG00000141200	KIF2B	ENSG00000163492	CCDC141	ENSG00000118997	DNAH7							ENSG00000132510	KDM6B	ENSG00000089351	GRAMD1A
	ENSG00000188581	KRTAP1-1	ENSG00000203697	CAPN8	ENSG00000080823	MOK	ENSG00000158023	WDR66							ENSG00000167098	SUN5	ENSG00000184922	FMNL1
	ENSG00000145014	TMEM44	ENSG00000188162	OTOG	ENSG00000134760	DSG1	ENSG00000197653	DNAH10							ENSG00000164880	INTS1	ENSG00000154358	OBSCN
	ENSG00000054267	ARID4B	ENSG00000091137	SLC26A4	ENSG00000159753	CARMIL2	ENSG00000173349	SFT2D3							ENSG00000113211	PCDHB6	ENSG00000197616	MYH6
	ENSG00000243978	RTL9	ENSG00000130158	DOCK6	ENSG00000205038	PKHD1L1	ENSG00000167377	ZNF23							ENSG00000116830	TTF2	ENSG00000129219	PLD2
	ENSG00000137877	SPTBN5	ENSG00000204248	COL11A2	ENSG00000141013	GAS8	ENSG00000186803	IFNA10							ENSG00000189182	KRT77	ENSG00000229676	ZNF492
	ENSG00000065413	ANKRD44	ENSG00000130558	OLFM1	ENSG00000139800	ZIC5	ENSG00000172752	COL6A5							ENSG00000261949	GFY	ENSG00000169249	ZRSR2
	ENSG00000150527	MIA2	ENSG00000087303	NID2	ENSG00000198300	PEG3	ENSG00000170925	TEX13B							ENSG00000176555	OR4S1	ENSG00000116151	MORN1
	ENSG00000169129	AFAP1L2	ENSG00000002016	RAD52	ENSG00000215009	ACSM4	ENSG00000167136	ENDOG							ENSG00000164946	FREM1	ENSG00000172456	FGGY
	ENSG00000188738	FSIP2	ENSG00000113649	TCERG1	ENSG00000129219	PLD2	ENSG00000120254	MTHFD1L							ENSG00000132669	RIN2	ENSG00000120158	RCL1
	ENSG00000188162	OTOG	ENSG00000168026	TTC21A	ENSG00000140319	SRP14	ENSG00000161664	ASB16							ENSG00000166341	DCHS1	ENSG00000136997	MYC
	ENSG00000166118	SPATA19	ENSG00000036473	OTC	ENSG00000181827	RFX7	ENSG00000138759	FRAS1							ENSG00000168394	TAP1	ENSG00000103061	SLC7A6OS
	ENSG00000091136	LAMB1	ENSG00000104044	OCA2	ENSG00000176978	DPP7	ENSG00000183317	EPHA10							ENSG00000157168	NRG1	ENSG00000155256	ZFYVE27
	ENSG00000168874	ATOH8	ENSG00000178209	PLEC	ENSG00000012660	ELOVL5									ENSG00000165309	ARMC3	ENSG00000141873	SLC39A3
	ENSG00000127603	MACF1	ENSG00000120318	ARAP3	ENSG00000139352	ASCL1									ENSG00000070729	CNGB1	ENSG00000138119	MYOF
	ENSG00000006744	ELAC2	ENSG00000168394	TAP1	ENSG00000177302	TOP3A									ENSG00000185436	IFNLR1	ENSG00000198604	BAZ1A
	ENSG00000146757	ZNF92	ENSG00000173546	CSPG4	ENSG00000187510	PLEKHG7									ENSG00000070915	SLC12A3	ENSG00000141696	P3H4
	ENSG00000133574	GIMAP4	ENSG00000103495	MAZ	ENSG00000179902	C1orf194									ENSG00000013288	MAN2B2	ENSG00000167524	RSKR
	ENSG00000179168	GGN	ENSG00000180228	PRKRA	ENSG00000179869	ABCA13									ENSG00000159625	DRC7	ENSG00000142449	FBN3
	ENSG00000176945	MUC20	ENSG00000172456	FGGY	ENSG00000119723	COQ6									ENSG00000113108	APBB3	ENSG00000139800	ZIC5
	ENSG00000161996	WDR90	ENSG00000234224	TMEM229A	ENSG00000181045	SLC26A11									ENSG00000134569	LRP4	ENSG00000173349	SFT2D3
	ENSG00000086015	MAST2	ENSG00000047644	WWC3	ENSG00000185926	OR4C46									ENSG00000075826	SEC31B	ENSG00000049618	ARID1B
	ENSG00000183747	ACSM2A	ENSG00000106123	EPHB6	ENSG00000188641	DPYD									ENSG00000176153	GPX2	ENSG00000285446	Z84488.2
	ENSG00000184166	OR1D2	ENSG00000137261	KIAA0319	ENSG00000064692	SNCAIP									ENSG00000130037	KCNA5	ENSG00000159714	ZDHHC1
	ENSG00000133116	KL	ENSG00000167644	C19orf33	ENSG00000099917	MED15									ENSG00000094796	KRT31	ENSG00000141013	GAS8
	ENSG00000084463	WBP11	ENSG00000254550	OMP	ENSG00000064651	SLC12A2									ENSG00000070601	FRMPD1	ENSG00000106571	GLI3
	ENSG00000100271	TTLL1	ENSG00000182621	PLCB1	ENSG00000064687	ABCA7									ENSG00000161526	SAP30BP	ENSG00000103227	LMF1
	ENSG00000214518	KRTAP2-2	ENSG00000175691	ZNF77	ENSG00000141873	SLC39A3									ENSG00000188827	SLX4	ENSG00000185105	MYADML2
	ENSG00000230657	PRB4	ENSG00000121957	GPSM2	ENSG00000138316	ADAMTS14									ENSG00000178105	DDX10	ENSG00000176040	TMPRSS7
	ENSG00000255346	NOX5	ENSG00000081923	ATP8B1	ENSG00000075826	SEC31B									ENSG00000070785	EIF2B3	ENSG00000263620	AC129492.3
	ENSG00000105053	VRK3	ENSG00000166341	DCHS1	ENSG00000134569	LRP4									ENSG00000099917	MED15	ENSG00000073331	ALPK1
	ENSG00000137273	FOXF2	ENSG00000125388	GRK4	ENSG00000187630	DHRS4L2									ENSG00000177409	SAMD9L	ENSG00000196090	PTPRT
	ENSG00000138286	FAM149B1	ENSG00000115266	APC2	ENSG00000007174	DNAH9									ENSG00000185926	OR4C46	ENSG00000220205	VAMP2
	ENSG00000152942	RAD17	ENSG00000214866	DCDC2C	ENSG00000100811	YY1									ENSG00000188738	FSIP2	ENSG00000185988	PLK5
	ENSG00000174177	CTU2	ENSG00000150961	SEC24D	ENSG00000189350	TOGARAM2									ENSG00000149428	HYOU1	ENSG00000185313	SCN10A
	ENSG00000065882	TBC1D1	ENSG00000089091	DZANK1	ENSG00000178105	DDX10									ENSG00000172732	MUS81	ENSG00000138759	FRAS1
	ENSG00000173546	CSPG4	ENSG00000103051	COG4	ENSG00000157168	NRG1									ENSG00000130653	PNPLA7	ENSG00000011426	ANLN
	ENSG00000144711	IQSEC1	ENSG00000164124	TMEM144	ENSG00000159714	ZDHHC1									ENSG00000170606	HSPA4	ENSG00000168056	LTBP3
	ENSG00000142661	MYOM3	ENSG00000161202	DVL3	ENSG00000059377	TBXAS1									ENSG00000197321	SVIL	ENSG00000095587	TLL2
	ENSG00000104880	ARHGEF18	ENSG00000176040	TMPRSS7	ENSG00000226763	SRRM5									ENSG00000135049	AGTPBP1	ENSG00000047644	WWC3
	ENSG00000215301	DDX3X	ENSG00000261611	AC010547.4	ENSG00000196832	OR11G2									ENSG00000153093	ACOXL	ENSG00000186867	QRFPR
	ENSG00000176208	ATAD5	ENSG00000118473	SGIP1	ENSG00000197162	ZNF785									ENSG00000214711	CAPN14	ENSG00000181045	SLC26A11
	ENSG00000102893	PHKB	ENSG00000274211	SOCS7	ENSG00000172869	DMXL1									ENSG00000102699	PARP4	ENSG00000050730	TNIP3
	ENSG00000185303	SFTPA2	ENSG00000197879	MYO1C	ENSG00000138688	KIAA1109									ENSG00000171103	TRMT61B	ENSG00000121410	A1BG
	ENSG00000081052	COL4A4	ENSG00000159166	LAD1	ENSG00000166004	CEP295									ENSG00000188868	ZNF563	ENSG00000134760	DSG1
	ENSG00000203697	CAPN8	ENSG00000182871	COL18A1	ENSG00000149488	TMC2									ENSG00000054179	ENTPD2	ENSG00000269955	FMC1-LUC7L2
	ENSG00000134508	CABLES1	ENSG00000120341	SEC16B	ENSG00000168658	VWA3B									ENSG00000042781	USH2A	ENSG00000137409	MTCH1
	ENSG00000128833	MYO5C	ENSG00000132793	LPIN3	ENSG00000017483	SLC38A5									ENSG00000164199	ADGRV1	ENSG00000161905	ALOX15
	ENSG00000197653	DNAH10	ENSG00000111846	GCNT2	ENSG00000138835	RGS3									ENSG00000196090	PTPRT	ENSG00000127054	INTS11
	ENSG00000117868	ESYT2	ENSG00000147874	HAUS6	ENSG00000264424	MYH4									ENSG00000115568	ZNF142	ENSG00000076344	RGS11
	ENSG00000179862	CITED4	ENSG00000118997	DNAH7	ENSG00000168056	LTBP3									ENSG00000124299	PEPD	ENSG00000128607	KLHDC10
	ENSG00000183111	ARHGEF37	ENSG00000115592	PRKAG3	ENSG00000131747	TOP2A									ENSG00000004487	KDM1A	ENSG00000120549	KIAA1217
	ENSG00000124942	AHNAK	ENSG00000173250	GPR151	ENSG00000130653	PNPLA7									ENSG00000187630	DHRS4L2	ENSG00000166341	DCHS1
	ENSG00000055955	ITIH4	ENSG00000126247	CAPNS1	ENSG00000169184	MN1									ENSG00000240038	AMY2B	ENSG00000114779	ABHD14B
	ENSG00000135047	CTSL	ENSG00000101470	TNNC2	ENSG00000112159	MDN1									ENSG00000171446	KRT27	ENSG00000144959	NCEH1
	ENSG00000129038	LOXL1	ENSG00000178078	STAP2	ENSG00000188162	OTOG									ENSG00000134242	PTPN22	ENSG00000150627	WDR17
	ENSG00000165383	LRRC18	ENSG00000076344	RGS11	ENSG00000100258	LMF2									ENSG00000137497	NUMA1	ENSG00000179588	ZFPM1
	ENSG00000140598	EFL1	ENSG00000080644	CHRNA3	ENSG00000104043	ATP8B4									ENSG00000198300	PEG3	ENSG00000135925	WNT10A
	ENSG00000129451	KLK10	ENSG00000163554	SPTA1	ENSG00000205420	KRT6A									ENSG00000166938	DIS3L	ENSG00000284762	AC022414.1
	ENSG00000212725	KRTAP2-1	ENSG00000144120	TMEM177	ENSG00000101868	POLA1											ENSG00000197948	FCHSD1
	ENSG00000137473	TTC29	ENSG00000176438	SYNE3	ENSG00000182985	CADM1											ENSG00000087301	TXNDC16
	ENSG00000178772	CPN2	ENSG00000143631	FLG	ENSG00000154188	ANGPT1											ENSG00000074855	ANO8
	ENSG00000133250	ZNF414	ENSG00000171867	PRNP	ENSG00000073614	KDM5A
	ENSG00000099999	RNF215	ENSG00000271447	MMP28	ENSG00000189182	KRT77
	ENSG00000169495	HTRA4	ENSG00000070785	EIF2B3	ENSG00000127481	UBR4
	ENSG00000102001	CACNA1F	ENSG00000084636	COL16A1	ENSG00000013288	MAN2B2
	ENSG00000187980	PLA2G2C	ENSG00000055813	CCDC85A	ENSG00000185615	PDIA2
	ENSG00000171195	MUC7	ENSG00000101342	TLDC2	ENSG00000135577	NMBR
	ENSG00000151360	ALLC	ENSG00000136104	RNASEH2B	ENSG00000115568	ZNF142
	ENSG00000173679	OR1L1	ENSG00000121053	EPX	ENSG00000204301	NOTCH4
	ENSG00000178342	KCNG2	ENSG00000184792	OSBP2	ENSG00000149503	INCENP
	ENSG00000107736	CDH23	ENSG00000103707	MTFMT	ENSG00000049618	ARID1B
	ENSG00000251380	DCANP1	ENSG00000121988	ZRANB3	ENSG00000138347	MYPN
	ENSG00000212657	KRTAP16-1	ENSG00000215045	GRID2IP	ENSG00000146122	DAAM2
	ENSG00000131149	GSE1	ENSG00000215126	CBWD6	ENSG00000078018	MAP2
	ENSG00000105245	NUMBL	ENSG00000135697	BCO1	ENSG00000133135	RNF128
	ENSG00000258429	PDF	ENSG00000261272	MUC22	ENSG00000105559	PLEKHA4
	ENSG00000137809	ITGA11	ENSG00000100106	TRIOBP	ENSG00000214711	CAPN14
	ENSG00000100354	TNRC6B	ENSG00000161647	MPP3	ENSG00000197321	SVIL
	ENSG00000203499	IQANK1	ENSG00000142449	FBN3	ENSG00000142675	CNKSR1
	ENSG00000125508	SRMS	ENSG00000135636	DYSF	ENSG00000184384	MAML2
	ENSG00000174371	EXO1	ENSG00000100253	MIOX	ENSG00000116731	PRDM2
	ENSG00000119537	KDSR	ENSG00000150990	DHX37	ENSG00000127054	INTS11
	ENSG00000099958	DERL3	ENSG00000150627	WDR17	ENSG00000196943	NOP9
	ENSG00000169857	AVEN	ENSG00000221978	CCNL2	ENSG00000154330	PGM5
	ENSG00000107593	PKD2L1	ENSG00000163635	ATXN7	ENSG00000203837	PNLIPRP3
	ENSG00000153347	FAM81B	ENSG00000094804	CDC6	ENSG00000175077	RTP1
	ENSG00000106633	GCK	ENSG00000126464	PRR12	ENSG00000107521	HPS1
	ENSG00000182224	CYB5D1	ENSG00000204256	BRD2	ENSG00000136250	AOAH
	ENSG00000152223	EPG5	ENSG00000196090	PTPRT	ENSG00000185156	MFSD6L
	ENSG00000095777	MYO3A	ENSG00000169876	MUC17	ENSG00000089101	CFAP61
	ENSG00000168484	SFTPC	ENSG00000054267	ARID4B	ENSG00000213694	S1PR3
	ENSG00000168275	COA6	ENSG00000118412	CASP8AP2	ENSG00000214652	ZNF727
	ENSG00000114841	DNAH1	ENSG00000077463	SIRT6	ENSG00000196924	FLNA
	ENSG00000115956	PLEK	ENSG00000112159	MDN1	ENSG00000102699	PARP4
	ENSG00000274588	DGKK	ENSG00000244486	SCARF2	ENSG00000126773	PCNX4
	ENSG00000174015	CBY2	ENSG00000163092	XIRP2	ENSG00000183378	OVCH2
	ENSG00000164161	HHIP	ENSG00000166997	CNPY4	ENSG00000158023	WDR66
	ENSG00000205592	MUC19	ENSG00000187535	IFT140	ENSG00000075275	CELSR1
	ENSG00000165471	MBL2	ENSG00000133195	SLC39A11	ENSG00000173349	SFT2D3
	ENSG00000106012	IQCE	ENSG00000008130	NADK
	ENSG00000163116	STPG2	ENSG00000004846	ABCB5
	ENSG00000072135	PTPN18	ENSG00000168658	VWA3B
	ENSG00000007171	NOS2	ENSG00000273540	AGBL1
	ENSG00000137819	PAQR5	ENSG00000268500	AC018755.2
	ENSG00000111266	DUSP16	ENSG00000126653	NSRP1
	ENSG00000188010	MORN2	ENSG00000080573	COL5A3
	ENSG00000151835	SACS	ENSG00000198300	PEG3
	ENSG00000129566	TEP1	ENSG00000163492	CCDC141
	ENSG00000064933	PMS1	ENSG00000141013	GAS8
	ENSG00000130175	PRKCSH	ENSG00000129219	PLD2
	ENSG00000185926	OR4C46	ENSG00000128050	PAICS
	ENSG00000124098	FAM210B	ENSG00000140319	SRP14
	ENSG00000100003	SEC14L2	ENSG00000107593	PKD2L1
	ENSG00000185958	FAM186A	ENSG00000181619	GPR135
	ENSG00000182871	COL18A1	ENSG00000137460	FHDC1
	ENSG00000169894	MUC3A	ENSG00000154380	ENAH
	ENSG00000148426	PROSER2	ENSG00000139800	ZIC5
	ENSG00000069206	ADAM7	ENSG00000070748	CHAT
	ENSG00000108826	MRPL27	ENSG00000135973	GPR45
	ENSG00000105778	AVL9	ENSG00000176978	DPP7
	ENSG00000115423	DNAH6	ENSG00000176208	ATAD5
	ENSG00000182612	TSPAN10	ENSG00000205038	PKHD1L1
	ENSG00000102805	CLN5	ENSG00000181827	RFX7
	ENSG00000067533	RRP15	ENSG00000177302	TOP3A
	ENSG00000121957	GPSM2	ENSG00000182533	CAV3
	ENSG00000163092	XIRP2	ENSG00000196184	OR10J1
	ENSG00000099917	MED15	ENSG00000198633	ZNF534
	ENSG00000103150	MLYCD	ENSG00000153898	MCOLN2
	ENSG00000182795	C1orf116	ENSG00000119723	COQ6
	ENSG00000115155	OTOF	ENSG00000105501	SIGLEC5
	ENSG00000182979	MTA1	ENSG00000137976	DNASE2B
	ENSG00000169249	ZRSR2	ENSG00000012660	ELOVL5
	ENSG00000146276	GABRR1	ENSG00000181045	SLC26A11
	ENSG00000171853	TRAPPC12	ENSG00000185926	OR4C46
	ENSG00000101146	RAE1	ENSG00000120322	PCDHB8
	ENSG00000116731	PRDM2	ENSG00000127325	BEST3
	ENSG00000178597	PSAPL1	ENSG00000179902	C1orf194
	ENSG00000251503	CENPS-CORT	ENSG00000075826	SEC31B
	ENSG00000215271	HOMEZ	ENSG00000241973	PI4KA
	ENSG00000175520	UBQLN3	ENSG00000245848	CEBPA
	ENSG00000083067	TRPM3	ENSG00000157653	C9orf43
	ENSG00000130940	CASZ1	ENSG00000141873	SLC39A3
	ENSG00000146530	VWDE	ENSG00000187630	DHRS4L2
	ENSG00000132972	RNF17	ENSG00000099917	MED15
	ENSG00000174628	IQCK	ENSG00000187510	PLEKHG7
	ENSG00000169918	OTUD7A	ENSG00000159753	CARMIL2
	ENSG00000178795	GDPD4	ENSG00000138316	ADAMTS14
	ENSG00000167524	RSKR	ENSG00000172476	RAB40A
	ENSG00000284609	OR8B3	ENSG00000064692	SNCAIP
	ENSG00000119844	AFTPH	ENSG00000137806	NDUFAF1
	ENSG00000165912	PACSIN3	ENSG00000189350	TOGARAM2
	ENSG00000179172	HNRNPCL1	ENSG00000254466	OR4D10
	ENSG00000152086	TUBA3E	ENSG00000178105	DDX10
	ENSG00000175279	CENPS	ENSG00000147697	GSDMC
	ENSG00000157168	NRG1	ENSG00000064651	SLC12A2
	ENSG00000099899	TRMT2A	ENSG00000088827	SIGLEC1
	ENSG00000170085	SIMC1	ENSG00000174177	CTU2
	ENSG00000121417	ZNF211	ENSG00000196832	OR11G2
	ENSG00000136122	BORA	ENSG00000196151	WDSUB1
	ENSG00000157152	SYN2	ENSG00000100652	SLC10A1
	ENSG00000215187	FAM166B	ENSG00000116871	MAP7D1
	ENSG00000182968	SOX1	ENSG00000160305	DIP2A
	ENSG00000243477	NAA80	ENSG00000005381	MPO
	ENSG00000137642	SORL1	ENSG00000116213	WRAP73
	ENSG00000076321	KLHL20	ENSG00000134569	LRP4
	ENSG00000180828	BHLHE22	ENSG00000017483	SLC38A5
	ENSG00000100749	VRK1	ENSG00000197162	ZNF785
	ENSG00000175029	CTBP2	ENSG00000143412	ANXA9
	ENSG00000104848	KCNA7	ENSG00000166004	CEP295
	ENSG00000130653	PNPLA7	ENSG00000042781	USH2A
	ENSG00000147573	TRIM55	ENSG00000070019	GUCY2C
	ENSG00000198670	LPA	ENSG00000059377	TBXAS1
	ENSG00000087274	ADD1	ENSG00000172869	DMXL1
	ENSG00000026950	BTN3A1	ENSG00000149091	DGKZ
	ENSG00000124588	NQO2	ENSG00000149488	TMC2
	ENSG00000137261	KIAA0319	ENSG00000159714	ZDHHC1
	ENSG00000204347	BTBD17	ENSG00000107521	HPS1
	ENSG00000128250	RFPL1	ENSG00000171502	COL24A1
	ENSG00000138439	FAM117B	ENSG00000264424	MYH4
	ENSG00000184922	FMNL1	ENSG00000100811	YY1
	ENSG00000168158	OR2C1	ENSG00000184647	PRSS55
	ENSG00000261949	GFY	ENSG00000088280	ASAP3
	ENSG00000103550	KNOP1	ENSG00000116032	GRIN3B
	ENSG00000139697	SBNO1	ENSG00000128422	KRT17
	ENSG00000106648	GALNTL5	ENSG00000188641	DPYD
	ENSG00000054523	KIF1B	ENSG00000226763	SRRM5
	ENSG00000183549	ACSM5	ENSG00000138835	RGS3
	ENSG00000186675	MAGEE2	ENSG00000100258	LMF2
	ENSG00000124275	MTRR	ENSG00000167104	BPIFB6
	ENSG00000036448	MYOM2	ENSG00000130173	ANGPTL8
	ENSG00000054967	RELT	ENSG00000100053	CRYBB3
	ENSG00000106462	EZH2	ENSG00000131747	TOP2A
	ENSG00000141200	KIF2B	ENSG00000104043	ATP8B4
	ENSG00000133835	HSD17B4	ENSG00000164199	ADGRV1
	ENSG00000049323	LTBP1	ENSG00000101868	POLA1
	ENSG00000163687	DNASE1L3	ENSG00000198759	EGFL6
	ENSG00000185038	MROH2A	ENSG00000182180	MRPS16
	ENSG00000087301	TXNDC16	ENSG00000178460	MCMDC2
	ENSG00000073146	MOV10L1	ENSG00000205420	KRT6A
	ENSG00000138002	IFT172	ENSG00000138688	KIAA1109
	ENSG00000124541	RRP36	ENSG00000013288	MAN2B2
	ENSG00000129007	CALML4	ENSG00000154188	ANGPT1
	ENSG00000198171	DDRGK1	ENSG00000127481	UBR4
	ENSG00000205856	C22orf42	ENSG00000144591	GMPPA
	ENSG00000276490	AL583836.1	ENSG00000106344	RBM28
	ENSG00000105669	COPE	ENSG00000115568	ZNF142
	ENSG00000227471	AKR1B15	ENSG00000133135	RNF128
	ENSG00000088053	GP6	ENSG00000138347	MYPN
	ENSG00000188107	EYS	ENSG00000146122	DAAM2
	ENSG00000204740	MALRD1	ENSG00000049283	EPN3
	ENSG00000149488	TMC2	ENSG00000171298	GAA
	ENSG00000186912	P2RY4	ENSG00000142675	CNKSR1
	ENSG00000151500	THYN1	ENSG00000111602	TIMELESS
	ENSG00000160072	ATAD3B	ENSG00000073614	KDM5A
	ENSG00000181523	SGSH	ENSG00000078018	MAP2
	ENSG00000100065	CARD10	ENSG00000197321	SVIL
	ENSG00000112038	OPRM1	ENSG00000133401	PDZD2
	ENSG00000019186	CYP24A1	ENSG00000215251	FASTKD5
	ENSG00000132530	XAF1	ENSG00000185615	PDIA2
	ENSG00000151883	PARP8	ENSG00000127780	OR1E2
	ENSG00000162618	ADGRL4	ENSG00000049618	ARID1B
	ENSG00000086570	FAT2	ENSG00000214711	CAPN14
	ENSG00000099377	HSD3B7	ENSG00000135577	NMBR
	ENSG00000171680	PLEKHG5	ENSG00000070047	PHRF1
	ENSG00000189326	SPANXN4
	ENSG00000159459	UBR1
	ENSG00000244623	OR2AE1
	ENSG00000138316	ADAMTS14
	ENSG00000095587	TLL2
	ENSG00000156650	KAT6B
	ENSG00000139144	PIK3C2G
	ENSG00000136250	AOAH
	ENSG00000169567	HINT1
	ENSG00000174529	TMEM81
	ENSG00000165028	NIPSNAP3B
	ENSG00000102890	ELMO3
	ENSG00000213983	AP1G2
	ENSG00000237110	TAAR9
	ENSG00000108242	CYP2C18
	ENSG00000102313	ITIH6
	ENSG00000140319	SRP14
	ENSG00000205726	ITSN1
	ENSG00000164188	RANBP3L
	ENSG00000167080	B4GALNT2
	ENSG00000184992	BRI3BP
	ENSG00000137474	MYO7A
	ENSG00000186660	ZFP91
	ENSG00000094796	KRT31
	ENSG00000116032	GRIN3B
	ENSG00000182329	KIAA2012
	ENSG00000173825	TIGD3
	ENSG00000138303	ASCC1
	ENSG00000182872	RBM10
	ENSG00000284753	EEF1AKMT4
	ENSG00000125772	GPCPD1
	ENSG00000253767	PCDHGA8
	ENSG00000150893	FREM2
	ENSG00000188603	CLN3
	ENSG00000197016	ZNF470
	ENSG00000166343	MSS51
	ENSG00000261832	AC138894.1
	ENSG00000119777	TMEM214
	ENSG00000186803	IFNA10
	ENSG00000146350	TBC1D32
	ENSG00000162300	ZFPL1
	ENSG00000124251	TP53TG5
	ENSG00000128602	SMO
	ENSG00000133265	HSPBP1
	ENSG00000106003	LFNG
	ENSG00000179041	RRS1
	ENSG00000130816	DNMT1
	ENSG00000215009	ACSM4
	ENSG00000143149	ALDH9A1
	ENSG00000091137	SLC26A4
	ENSG00000135525	MAP7
	ENSG00000204520	MICA
	ENSG00000196912	ANKRD36B
	ENSG00000188827	SLX4
	ENSG00000106571	GLI3
	ENSG00000113249	HAVCR1
	ENSG00000130558	OLFM1
	ENSG00000187630	DHRS4L2
	ENSG00000167880	EVPL
	ENSG00000163072	NOSTRIN
	ENSG00000166394	CYB5R2
	ENSG00000130714	POMT1
	ENSG00000125746	EML2
	ENSG00000124299	PEPD
	ENSG00000109881	CCDC34
	ENSG00000002016	RAD52
	ENSG00000144152	FBLN7
	ENSG00000197150	ABCB8
	ENSG00000272414	FAM47E-STBD1
	ENSG00000189157	FAM47E
	ENSG00000280021	OR51F1
	ENSG00000133678	TMEM254
	ENSG00000134760	DSG1
	ENSG00000134249	ADAM30
	ENSG00000183668	PSG9
	ENSG00000103351	CLUAP1
	ENSG00000198056	PRIM1
	ENSG00000181616	OR52H1
	ENSG00000036473	OTC
	ENSG00000118997	DNAH7
	ENSG00000187658	C5orf52
	ENSG00000128284	APOL3
	ENSG00000113318	MSH3
	ENSG00000169330	MINAR1
	ENSG00000047644	WWC3
	ENSG00000158023	WDR66
	ENSG00000113211	PCDHB6
	ENSG00000203837	PNLIPRP3
	ENSG00000102189	EEA1
	ENSG00000172456	FGGY
	ENSG00000234438	KBTBD13
	ENSG00000186132	C2orf76
	ENSG00000113649	TCERG1
	ENSG00000184999	SLC22A10
	ENSG00000285162	AC004593.2
	ENSG00000143772	ITPKB
	ENSG00000113742	CPEB4
	ENSG00000072182	ASIC4
	ENSG00000243725	TTC4
	ENSG00000168394	TAP1
	ENSG00000257446	ZNF878
	ENSG00000196344	ADH7
	ENSG00000215041	NEURL4
	ENSG00000148288	GBGT1
	ENSG00000075234	TTC38
	ENSG00000121316	PLBD1
	ENSG00000115112	TFCP2L1
	ENSG00000138073	PREB
	ENSG00000178209	PLEC
	ENSG00000162923	WDR26
	ENSG00000103495	MAZ
	ENSG00000078114	NEBL
	ENSG00000121270	ABCC11
	ENSG00000212900	KRTAP3-2
	ENSG00000141524	TMC6
	ENSG00000125788	DEFB126
	ENSG00000160963	COL26A1
	ENSG00000197140	ADAM32
	ENSG00000167644	C19orf33
	ENSG00000214866	DCDC2C
	ENSG00000137500	CCDC90B
	ENSG00000198173	FAM47C
	ENSG00000125388	GRK4
	ENSG00000181019	NQO1
	ENSG00000176390	CRLF3
	ENSG00000152253	SPC25
	ENSG00000168026	TTC21A
	ENSG00000126838	PZP
	ENSG00000197816	CCDC180
	ENSG00000226321	CROCC2
	ENSG00000182621	PLCB1
	ENSG00000261611	AC010547.4
	ENSG00000187260	WDR86
	ENSG00000178201	VN1R1
	ENSG00000132334	PTPRE
	ENSG00000115266	APC2
	ENSG00000196867	ZFP28
	ENSG00000205045	SLFN12L
	ENSG00000274211	SOCS7
	ENSG00000205832	C16orf96
	ENSG00000254550	OMP
	ENSG00000161202	DVL3
	ENSG00000108819	PPP1R9B
	ENSG00000180228	PRKRA
	ENSG00000168930	TRIM49
	ENSG00000100034	PPM1F
	ENSG00000175691	ZNF77
	ENSG00000187922	LCN10
	ENSG00000182149	IST1
	ENSG00000257335	MGAM
	ENSG00000122180	MYOG
	ENSG00000101470	TNNC2
	ENSG00000173250	GPR151
	ENSG00000171867	PRNP
	ENSG00000106069	CHN2
	ENSG00000087303	NID2
	ENSG00000185298	CCDC137
	ENSG00000104044	OCA2
	ENSG00000258986	TMEM179
	ENSG00000125630	POLR1B
	ENSG00000178078	STAP2
	ENSG00000111846	GCNT2
	ENSG00000239961	LILRA4
	ENSG00000166582	CENPV
	ENSG00000120341	SEC16B
	ENSG00000176040	TMPRSS7
	ENSG00000073050	XRCC1
	ENSG00000150961	SEC24D
	ENSG00000070785	EIF2B3
	ENSG00000064666	CNN2
	ENSG00000121988	ZRANB3
	ENSG00000187775	DNAH17
	ENSG00000084636	COL16A1
	ENSG00000196600	SLC22A25
	ENSG00000128567	PODXL
	ENSG00000108091	CCDC6
	ENSG00000271447	MMP28
	ENSG00000149380	P4HA3
	ENSG00000162623	TYW3
	ENSG00000163312	HELQ
	ENSG00000189056	RELN
	ENSG00000110318	CEP126
	ENSG00000101342	TLDC2
	ENSG00000126247	CAPNS1
	ENSG00000197879	MYO1C
	ENSG00000103707	MTFMT
	ENSG00000164164	OTUD4
	ENSG00000104321	TRPA1
	ENSG00000144642	RBMS3
	ENSG00000126787	DLGAP5
	ENSG00000125409	TEKT3
	ENSG00000215045	GRID2IP
	ENSG00000140009	ESR2
	ENSG00000136104	RNASEH2B
	ENSG00000111254	AKAP3
	ENSG00000106948	AKNA
	ENSG00000140955	ADAD2
	ENSG00000280090	OR8B4
	ENSG00000147874	HAUS6
	ENSG00000118473	SGIP1
	ENSG00000196090	PTPRT
	ENSG00000155380	SLC16A1
	ENSG00000104635	SLC39A14
	ENSG00000121053	EPX
	ENSG00000160117	ANKLE1
	ENSG00000172680	MOS
	ENSG00000173612	GPRC6A
	ENSG00000136155	SCEL
	ENSG00000205502	C2CD4B
	ENSG00000184792	OSBP2
	ENSG00000120318	ARAP3
	ENSG00000137124	ALDH1B1
	ENSG00000077463	SIRT6
	ENSG00000132694	ARHGEF11
	ENSG00000268500	AC018755.2
	ENSG00000094804	CDC6
	ENSG00000115592	PRKAG3
	ENSG00000132793	LPIN3
	ENSG00000187535	IFT140
	ENSG00000139352	ASCL1
	ENSG00000154814	OXNAD1
	ENSG00000103051	COG4
	ENSG00000016490	CLCA1
	ENSG00000205795	CYS1
	ENSG00000150627	WDR17
	ENSG00000198300	PEG3
	ENSG00000271723	MROH7-TTC4
	ENSG00000128050	PAICS
	ENSG00000181619	GPR135
	ENSG00000129219	PLD2
	ENSG00000273540	AGBL1
	ENSG00000141858	SAMD1
	ENSG00000204256	BRD2
	ENSG00000137449	CPEB2
	ENSG00000159166	LAD1
	ENSG00000181585	TMIE
	ENSG00000232125	DYTN
	ENSG00000221978	CCNL2
	ENSG00000079263	SP140
	ENSG00000141837	CACNA1A
	ENSG00000169641	LUZP1
	ENSG00000134917	ADAMTS8
	ENSG00000106278	PTPRZ1
	ENSG00000182533	CAV3
	ENSG00000153898	MCOLN2
	ENSG00000154678	PDE1C
	ENSG00000119723	COQ6
	ENSG00000105501	SIGLEC5
	ENSG00000141013	GAS8
	ENSG00000137460	FHDC1
	ENSG00000137976	DNASE2B
	ENSG00000126464	PRR12
	ENSG00000143520	FLG2
	ENSG00000076344	RGS11
	ENSG00000198633	ZNF534
	ENSG00000172476	RAB40A
	ENSG00000181045	SLC26A11
	ENSG00000167608	TMC4
	ENSG00000160712	IL6R
	ENSG00000163492	CCDC141
	ENSG00000081923	ATP8B1
	ENSG00000177302	TOP3A
	ENSG00000100253	MIOX
	ENSG00000133943	DGLUCY
	ENSG00000176978	DPP7
	ENSG00000120322	PCDHB8
	ENSG00000241973	PI4KA
	ENSG00000169876	MUC17
	ENSG00000189350	TOGARAM2
	ENSG00000178105	DDX10
	ENSG00000164124	TMEM144
	ENSG00000172340	SUCLG2
	ENSG00000134690	CDCA8
	ENSG00000116871	MAP7D1
	ENSG00000100652	SLC10A1
	ENSG00000017483	SLC38A5
	ENSG00000186111	PIP5K1C
	ENSG00000182853	VMO1
	ENSG00000141873	SLC39A3
	ENSG00000116213	WRAP73
	ENSG00000141252	VPS53
	ENSG00000254466	OR4D10
	ENSG00000135697	BCO1
	ENSG00000100106	TRIOBP
	ENSG00000270136	MICOS10-NBL1
	ENSG00000070019	GUCY2C
	ENSG00000181827	RFX7
	ENSG00000283563	AC098650.1
Deafness genes are shown in bold, and highly variable genes with a grey background.

### Sheet: Table S2 burden analysis lists
Table S2. Genes with extreme SLP values from the burden analysis
Gene ID	Gene name	SLP		Gene ID	Gene name	SLP
ENSG00000170734	POLH	-2.45		ENSG00000154640	BTG3	2.01
ENSG00000119777	TMEM214	-2.41		ENSG00000165732	DDX21	2.01
ENSG00000101280	ANGPT4	-2.4		ENSG00000284753	EEF1AKMT4	2.01
ENSG00000085999	RAD54L	-2.4		ENSG00000086232	EIF2AK1	2.01
ENSG00000163885	CFAP100	-2.39		ENSG00000249115	HAUS5	2.01
ENSG00000106948	AKNA	-2.38		ENSG00000168779	SHOX2	2.01
ENSG00000147852	VLDLR	-2.37		ENSG00000163092	XIRP2	2.01
ENSG00000149633	KIAA1755	-2.36		ENSG00000186496	ZNF396	2.01
ENSG00000166750	SLFN5	-2.36		ENSG00000172828	CES3	2.02
ENSG00000100403	ZC3H7B	-2.36		ENSG00000168913	ENHO	2.02
ENSG00000066813	ACSM2B	-2.35		ENSG00000158169	FANCC	2.02
ENSG00000115363	EVA1A	-2.35		ENSG00000183484	GPR132	2.02
ENSG00000124657	OR2B6	-2.35		ENSG00000196878	LAMB3	2.02
ENSG00000077514	POLD3	-2.35		ENSG00000185621	LMLN	2.02
ENSG00000139641	ESYT1	-2.34		ENSG00000197535	MYO5A	2.02
ENSG00000204021	LIPK	-2.34		ENSG00000168078	PBK	2.02
ENSG00000187583	PLEKHN1	-2.34		ENSG00000277258	PCGF2	2.02
ENSG00000165917	RAPSN	-2.34		ENSG00000152683	SLC30A6	2.02
ENSG00000089050	RBBP9	-2.34		ENSG00000179046	TRIML2	2.02
ENSG00000134160	TRPM1	-2.34		ENSG00000180878	C11orf42	2.03
ENSG00000154258	ABCA9	-2.33		ENSG00000187094	CCK	2.03
ENSG00000166747	AP1G1	-2.33		ENSG00000105369	CD79A	2.03
ENSG00000120318	ARAP3	-2.33		ENSG00000147155	EBP	2.03
ENSG00000178814	OPLAH	-2.33		ENSG00000156869	FRRS1	2.03
ENSG00000141258	SGSM2	-2.33		ENSG00000179938	GOLGA8J	2.03
ENSG00000064419	TNPO3	-2.33		ENSG00000177363	LRRN4CL	2.03
ENSG00000074317	SNCB	-2.32		ENSG00000170948	MBD3L1	2.03
ENSG00000005448	WDR54	-2.32		ENSG00000214357	NEURL1B	2.03
ENSG00000140307	GTF2A2	-2.31		ENSG00000163536	SERPINI1	2.03
ENSG00000198553	KCNRG	-2.31		ENSG00000204323	SMIM5	2.03
ENSG00000154719	MRPL39	-2.31		ENSG00000117528	ABCD3	2.04
ENSG00000181026	AEN	-2.3		ENSG00000158050	DUSP2	2.04
ENSG00000147138	GPR174	-2.3		ENSG00000215529	EFCAB8	2.04
ENSG00000148773	MKI67	-2.3		ENSG00000127452	FBXL12	2.04
ENSG00000149534	MS4A2	-2.3		ENSG00000076650	GPATCH1	2.04
ENSG00000077009	NMRK2	-2.3		ENSG00000180353	HCLS1	2.04
ENSG00000131626	PPFIA1	-2.3		ENSG00000183067	IGSF5	2.04
ENSG00000137168	PPIL1	-2.3		ENSG00000243708	PLA2G4B	2.04
ENSG00000137801	THBS1	-2.3		ENSG00000101417	PXMP4	2.04
ENSG00000133250	ZNF414	-2.3		ENSG00000119699	TGFB3	2.04
ENSG00000100897	DCAF11	-2.29		ENSG00000153827	TRIP12	2.04
ENSG00000077782	FGFR1	-2.29		ENSG00000136936	XPA	2.04
ENSG00000107104	KANK1	-2.29		ENSG00000214029	ZNF891	2.04
ENSG00000141458	NPC1	-2.29		ENSG00000154262	ABCA6	2.05
ENSG00000138134	STAMBPL1	-2.29		ENSG00000143882	ATP6V1C2	2.05
ENSG00000165655	ZNF503	-2.29		ENSG00000111860	CEP85L	2.05
ENSG00000135407	AVIL	-2.28		ENSG00000138744	NAAA	2.05
ENSG00000273749	CYFIP1	-2.28		ENSG00000176893	OR51G2	2.05
ENSG00000169427	KCNK9	-2.28		ENSG00000172489	OR5T3	2.05
ENSG00000171872	KLF17	-2.28		ENSG00000254245	PCDHGA3	2.05
ENSG00000205409	OR52E6	-2.28		ENSG00000134853	PDGFRA	2.05
ENSG00000130313	PGLS	-2.28		ENSG00000157450	RNF111	2.05
ENSG00000145391	SETD7	-2.28		ENSG00000177683	THAP5	2.05
ENSG00000173991	TCAP	-2.28		ENSG00000144744	UBA3	2.05
ENSG00000171234	UGT2B7	-2.28		ENSG00000125843	AP5S1	2.06
ENSG00000260456	C16orf95	-2.27		ENSG00000214212	C19orf38	2.06
ENSG00000182218	HHIPL1	-2.27		ENSG00000133983	COX16	2.06
ENSG00000204020	LIPN	-2.27		ENSG00000104529	EEF1D	2.06
ENSG00000162631	NTNG1	-2.27		ENSG00000112214	FHL5	2.06
ENSG00000101405	OXT	-2.27		ENSG00000152208	GRID2	2.06
ENSG00000204576	PRR3	-2.27		ENSG00000142224	IL19	2.06
ENSG00000172493	AFF1	-2.26		ENSG00000163956	LRPAP1	2.06
ENSG00000150048	CLEC1A	-2.26		ENSG00000010626	LRRC23	2.06
ENSG00000079435	LIPE	-2.26		ENSG00000120322	PCDHB8	2.06
ENSG00000183617	MRPL54	-2.26		ENSG00000091010	POU4F3	2.06
ENSG00000229474	PATL2	-2.26		ENSG00000050628	PTGER3	2.06
ENSG00000150779	TIMM8B	-2.26		ENSG00000108774	RAB5C	2.06
ENSG00000099917	MED15	-2.25		ENSG00000138079	SLC3A1	2.06
ENSG00000228727	SAPCD1	-2.25		ENSG00000064313	TAF2	2.06
ENSG00000131876	SNRPA1	-2.25		ENSG00000213676	ATF6B	2.07
ENSG00000095752	IL11	-2.24		ENSG00000214575	CPEB1	2.07
ENSG00000155363	MOV10	-2.24		ENSG00000082805	ERC1	2.07
ENSG00000167103	PIP5KL1	-2.23		ENSG00000178997	EXD1	2.07
ENSG00000143842	SOX13	-2.23		ENSG00000127951	FGL2	2.07
ENSG00000145087	STXBP5L	-2.23		ENSG00000121742	GJB6	2.07
ENSG00000179456	ZBTB18	-2.23		ENSG00000130956	HABP4	2.07
ENSG00000153093	ACOXL	-2.22		ENSG00000180332	KCTD4	2.07
ENSG00000160323	ADAMTS13	-2.22		ENSG00000167748	KLK1	2.07
ENSG00000121281	ADCY7	-2.22		ENSG00000025800	KPNA6	2.07
ENSG00000188596	CFAP54	-2.22		ENSG00000125885	MCM8	2.07
ENSG00000270765	GAS2L2	-2.22		ENSG00000273136	NBPF26	2.07
ENSG00000184916	JAG2	-2.22		ENSG00000121152	NCAPH	2.07
ENSG00000129484	PARP2	-2.22		ENSG00000234465	PINLYP	2.07
ENSG00000167881	SRP68	-2.22		ENSG00000116754	SRSF11	2.07
ENSG00000159915	ZNF233	-2.22		ENSG00000137073	UBAP2	2.07
ENSG00000116539	ASH1L	-2.21		ENSG00000109906	ZBTB16	2.07
ENSG00000259288	BUB1B-PAK6	-2.21		ENSG00000090061	CCNK	2.08
ENSG00000172123	SLFN12	-2.21		ENSG00000106258	CYP3A5	2.08
ENSG00000183963	SMTN	-2.21		ENSG00000141098	GFOD2	2.08
ENSG00000167139	TBC1D21	-2.21		ENSG00000104774	MAN2B1	2.08
ENSG00000214652	ZNF727	-2.21		ENSG00000076984	MAP2K7	2.08
ENSG00000038532	CLEC16A	-2.2		ENSG00000184394	OR4N5	2.08
ENSG00000198173	FAM47C	-2.2		ENSG00000140479	PCSK6	2.08
ENSG00000136381	IREB2	-2.2		ENSG00000107317	PTGDS	2.08
ENSG00000172113	NME6	-2.2		ENSG00000100652	SLC10A1	2.08
ENSG00000088826	SMOX	-2.2		ENSG00000117500	TMED5	2.08
ENSG00000150244	TRIM48	-2.2		ENSG00000078246	TULP3	2.08
ENSG00000135045	C9orf40	-2.19		ENSG00000171405	XAGE5	2.08
ENSG00000148719	DNAJB12	-2.19		ENSG00000143196	DPT	2.09
ENSG00000171823	FBXL14	-2.19		ENSG00000176165	FOXG1	2.09
ENSG00000105509	HAS1	-2.19		ENSG00000073350	LLGL2	2.09
ENSG00000137675	MMP27	-2.19		ENSG00000165264	NDUFB6	2.09
ENSG00000235631	RNF148	-2.19		ENSG00000130935	NOL11	2.09
ENSG00000170099	SERPINA6	-2.19		ENSG00000113396	SLC27A6	2.09
ENSG00000163214	DHX57	-2.18		ENSG00000172716	SLFN11	2.09
ENSG00000155858	LSM11	-2.18		ENSG00000214097	SMCO1	2.09
ENSG00000076242	MLH1	-2.18		ENSG00000099203	TMED1	2.09
ENSG00000153707	PTPRD	-2.18		ENSG00000131634	TMEM204	2.09
ENSG00000146285	SCML4	-2.18		ENSG00000188958	UTS2B	2.09
ENSG00000072071	ADGRL1	-2.17		ENSG00000100823	APEX1	2.1
ENSG00000101892	ATP1B4	-2.17		ENSG00000170956	CEACAM3	2.1
ENSG00000182118	FAM89A	-2.17		ENSG00000100453	GZMB	2.1
ENSG00000137312	FLOT1	-2.17		ENSG00000126214	KLC1	2.1
ENSG00000183347	GBP6	-2.17		ENSG00000082515	MRPL22	2.1
ENSG00000099260	PALMD	-2.17		ENSG00000176532	PRR15	2.1
ENSG00000110911	SLC11A2	-2.17		ENSG00000182901	RGS7	2.1
ENSG00000136872	ALDOB	-2.16		ENSG00000184988	TMEM106A	2.1
ENSG00000154227	CERS3	-2.16		ENSG00000130635	COL5A1	2.11
ENSG00000204209	DAXX	-2.16		ENSG00000143297	FCRL5	2.11
ENSG00000064195	DLX3	-2.16		ENSG00000168517	HEXIM2	2.11
ENSG00000120533	ENY2	-2.16		ENSG00000109471	IL2	2.11
ENSG00000166147	FBN1	-2.16		ENSG00000165097	KDM1B	2.11
ENSG00000120733	KDM3B	-2.16		ENSG00000160285	LSS	2.11
ENSG00000178502	KLHL11	-2.16		ENSG00000071203	MS4A12	2.11
ENSG00000006059	KRT33A	-2.16		ENSG00000181781	ODF3L2	2.11
ENSG00000115155	OTOF	-2.16		ENSG00000117859	OSBPL9	2.11
ENSG00000056487	PHF21B	-2.16		ENSG00000219607	PPP1R3G	2.11
ENSG00000019485	PRDM11	-2.16		ENSG00000137571	SLCO5A1	2.11
ENSG00000185052	SLC24A3	-2.16		ENSG00000186952	TMEM232	2.11
ENSG00000166682	TMPRSS5	-2.16		ENSG00000164897	TMUB1	2.11
ENSG00000269113	TRABD2B	-2.16		ENSG00000132953	XPO4	2.11
ENSG00000159885	ZNF222	-2.16		ENSG00000197782	ZNF780A	2.11
ENSG00000083844	ZNF264	-2.16		ENSG00000261221	ZNF865	2.11
ENSG00000135052	GOLM1	-2.15		ENSG00000180801	ARSJ	2.12
ENSG00000103248	MTHFSD	-2.15		ENSG00000102302	FGD1	2.12
ENSG00000090097	PCBP4	-2.15		ENSG00000163349	HIPK1	2.12
ENSG00000174903	RAB1B	-2.15		ENSG00000012124	CD22	2.13
ENSG00000159200	RCAN1	-2.15		ENSG00000132514	CLEC10A	2.13
ENSG00000126461	SCAF1	-2.15		ENSG00000113300	CNOT6	2.13
ENSG00000186827	TNFRSF4	-2.15		ENSG00000225899	FRG2B	2.13
ENSG00000184828	ZBTB7C	-2.15		ENSG00000109534	GAR1	2.13
ENSG00000064687	ABCA7	-2.14		ENSG00000198042	MAK16	2.13
ENSG00000011201	ANOS1	-2.14		ENSG00000277723	MIR6827	2.13
ENSG00000112280	COL9A1	-2.14		ENSG00000174231	PRPF8	2.13
ENSG00000079393	DUSP13	-2.14		ENSG00000124570	SERPINB6	2.13
ENSG00000176387	HSD11B2	-2.14		ENSG00000183735	TBK1	2.13
ENSG00000108344	PSMD3	-2.14		ENSG00000160117	ANKLE1	2.14
ENSG00000157778	PSMG3	-2.14		ENSG00000104894	CD37	2.14
ENSG00000104112	SCG3	-2.14		ENSG00000096746	HNRNPH3	2.14
ENSG00000215372	ZNF705G	-2.14		ENSG00000188379	IFNA2	2.14
ENSG00000086848	ALG9	-2.13		ENSG00000179846	NKPD1	2.14
ENSG00000068885	IFT80	-2.13		ENSG00000149782	PLCB3	2.14
ENSG00000176049	JAKMIP2	-2.13		ENSG00000183032	SLC25A21	2.14
ENSG00000161904	LEMD2	-2.13		ENSG00000068781	STON1-GTF2A1L	2.14
ENSG00000139625	MAP3K12	-2.13		ENSG00000065882	TBC1D1	2.14
ENSG00000074771	NOX3	-2.13		ENSG00000103005	USB1	2.14
ENSG00000204619	PPP1R11	-2.13		ENSG00000124116	WFDC3	2.14
ENSG00000128482	RNF112	-2.13		ENSG00000105483	CARD8	2.15
ENSG00000126562	WNK4	-2.13		ENSG00000162961	DPY30	2.15
ENSG00000125257	ABCC4	-2.12		ENSG00000100139	MICALL1	2.15
ENSG00000138061	CYP1B1	-2.12		ENSG00000125814	NAPB	2.15
ENSG00000166897	ELFN2	-2.12		ENSG00000176246	OR4L1	2.15
ENSG00000167136	ENDOG	-2.12		ENSG00000117616	RSRP1	2.15
ENSG00000113194	FAF2	-2.12		ENSG00000204385	SLC44A4	2.15
ENSG00000054523	KIF1B	-2.12		ENSG00000185338	SOCS1	2.15
ENSG00000071073	MGAT4A	-2.12		ENSG00000146700	SSC4D	2.15
ENSG00000100784	RPS6KA5	-2.12		ENSG00000189241	TSPYL1	2.15
ENSG00000146386	ABRACL	-2.11		ENSG00000166188	ZNF319	2.15
ENSG00000149201	CCDC81	-2.11		ENSG00000081386	ZNF510	2.15
ENSG00000138395	CDK15	-2.11		ENSG00000179958	DCTPP1	2.16
ENSG00000157184	CPT2	-2.11		ENSG00000107872	FBXL15	2.16
ENSG00000134376	CRB1	-2.11		ENSG00000180992	MRPL14	2.16
ENSG00000173402	DAG1	-2.11		ENSG00000131368	MRPS25	2.16
ENSG00000130383	FUT5	-2.11		ENSG00000133818	RRAS2	2.16
ENSG00000204887	KRTAP1-4	-2.11		ENSG00000185404	SP140L	2.16
ENSG00000095015	MAP3K1	-2.11		ENSG00000128519	TAS2R16	2.16
ENSG00000133119	RFC3	-2.11		ENSG00000130758	MAP3K10	2.17
ENSG00000137968	SLC44A5	-2.11		ENSG00000112210	RAB23	2.17
ENSG00000166145	SPINT1	-2.11		ENSG00000150961	SEC24D	2.17
ENSG00000114062	UBE3A	-2.11		ENSG00000176029	C11orf16	2.18
ENSG00000075292	ZNF638	-2.11		ENSG00000110090	CPT1A	2.18
ENSG00000047648	ARHGAP6	-2.1		ENSG00000006744	ELAC2	2.18
ENSG00000105829	BET1	-2.1		ENSG00000064932	SBNO2	2.18
ENSG00000182492	BGN	-2.1		ENSG00000109208	SMR3A	2.18
ENSG00000101017	CD40	-2.1		ENSG00000269404	SPIB	2.18
ENSG00000133574	GIMAP4	-2.1		ENSG00000197122	SRC	2.18
ENSG00000136720	HS6ST1	-2.1		ENSG00000157150	TIMP4	2.18
ENSG00000104419	NDRG1	-2.1		ENSG00000244115	DNAJC25-GNG10	2.19
ENSG00000118369	USP35	-2.1		ENSG00000004975	DVL2	2.19
ENSG00000181408	UTS2R	-2.1		ENSG00000164930	FZD6	2.19
ENSG00000180667	YOD1	-2.1		ENSG00000185909	KLHDC8B	2.19
ENSG00000141431	ASXL3	-2.09		ENSG00000283836	MIR6734	2.19
ENSG00000163539	CLASP2	-2.09		ENSG00000136286	MYO1G	2.19
ENSG00000054219	LY75	-2.09		ENSG00000160505	NLRP4	2.19
ENSG00000185674	LYG2	-2.09		ENSG00000121350	PYROXD1	2.19
ENSG00000081913	PHLPP1	-2.09		ENSG00000109111	SUPT6H	2.19
ENSG00000166224	SGPL1	-2.09		ENSG00000168615	ADAM9	2.2
ENSG00000168813	ZNF507	-2.09		ENSG00000189376	C8orf76	2.2
ENSG00000196453	ZNF777	-2.09		ENSG00000162946	DISC1	2.2
ENSG00000169679	BUB1	-2.08		ENSG00000163879	DNALI1	2.2
ENSG00000244405	ETV5	-2.08		ENSG00000288558	DUS4L-BCAP29	2.2
ENSG00000050426	LETMD1	-2.08		ENSG00000204438	GPANK1	2.2
ENSG00000089116	LHX5	-2.08		ENSG00000103313	MEFV	2.2
ENSG00000087303	NID2	-2.08		ENSG00000130675	MNX1	2.2
ENSG00000100146	SOX10	-2.08		ENSG00000143028	SYPL2	2.2
ENSG00000144962	SPATA16	-2.08		ENSG00000171530	TBCA	2.2
ENSG00000148248	SURF4	-2.08		ENSG00000084234	APLP2	2.21
ENSG00000227051	C14orf132	-2.07		ENSG00000188523	CFAP77	2.21
ENSG00000100346	CACNA1I	-2.07		ENSG00000186188	FFAR4	2.21
ENSG00000101160	CTSZ	-2.07		ENSG00000143147	GPR161	2.21
ENSG00000115267	IFIH1	-2.07		ENSG00000213416	KRTAP4-12	2.21
ENSG00000186924	KRTAP22-1	-2.07		ENSG00000167799	NUDT8	2.21
ENSG00000155970	MICU3	-2.07		ENSG00000197454	OR2L5	2.21
ENSG00000100714	MTHFD1	-2.07		ENSG00000017797	RALBP1	2.21
ENSG00000065485	PDIA5	-2.07		ENSG00000114861	FOXP1	2.22
ENSG00000166024	R3HCC1L	-2.07		ENSG00000169181	GSG1L	2.22
ENSG00000163235	TGFA	-2.07		ENSG00000107186	MPDZ	2.22
ENSG00000163874	ZC3H12A	-2.07		ENSG00000158864	NDUFS2	2.22
ENSG00000229676	ZNF492	-2.07		ENSG00000114857	NKTR	2.22
ENSG00000181552	EDDM3B	-2.06		ENSG00000127980	PEX1	2.22
ENSG00000188738	FSIP2	-2.06		ENSG00000148604	RGR	2.22
ENSG00000135709	KIAA0513	-2.06		ENSG00000185860	CCDC190	2.23
ENSG00000154889	MPPE1	-2.06		ENSG00000134057	CCNB1	2.23
ENSG00000131791	PRKAB2	-2.06		ENSG00000076706	MCAM	2.23
ENSG00000106853	PTGR1	-2.06		ENSG00000198736	MSRB1	2.23
ENSG00000163602	RYBP	-2.06		ENSG00000117791	MTARC2	2.23
ENSG00000177238	TRIM72	-2.06		ENSG00000203757	OR6K3	2.23
ENSG00000166183	ASPG	-2.05		ENSG00000164530	PI16	2.23
ENSG00000011114	BTBD7	-2.05		ENSG00000183206	POTEC	2.23
ENSG00000152672	CLEC4F	-2.05		ENSG00000100461	RBM23	2.23
ENSG00000100448	CTSG	-2.05		ENSG00000111897	SERINC1	2.23
ENSG00000172421	EFCAB3	-2.05		ENSG00000107796	ACTA2	2.24
ENSG00000183317	EPHA10	-2.05		ENSG00000083123	BCKDHB	2.24
ENSG00000167566	NCKAP5L	-2.05		ENSG00000205208	C4orf46	2.24
ENSG00000102024	PLS3	-2.05		ENSG00000177875	CCDC184	2.24
ENSG00000140263	SORD	-2.05		ENSG00000019991	HGF	2.24
ENSG00000162009	SSTR5	-2.05		ENSG00000146674	IGFBP3	2.24
ENSG00000149451	ADAM33	-2.04		ENSG00000150995	ITPR1	2.24
ENSG00000160392	C19orf47	-2.04		ENSG00000198271	KRTAP4-5	2.24
ENSG00000134508	CABLES1	-2.04		ENSG00000166930	MS4A5	2.24
ENSG00000116254	CHD5	-2.04		ENSG00000050344	NFE2L3	2.24
ENSG00000183978	COA3	-2.04		ENSG00000155026	RSPH10B	2.24
ENSG00000177733	HNRNPA0	-2.04		ENSG00000139410	SDSL	2.24
ENSG00000142235	LMTK3	-2.04		ENSG00000086300	SNX10	2.24
ENSG00000181031	RPH3AL	-2.04		ENSG00000163762	TM4SF18	2.24
ENSG00000196220	SRGAP3	-2.04		ENSG00000133858	ZFC3H1	2.24
ENSG00000111707	SUDS3	-2.04		ENSG00000249709	ZNF564	2.24
ENSG00000105186	ANKRD27	-2.03		ENSG00000142556	ZNF614	2.24
ENSG00000152207	CYSLTR2	-2.03		ENSG00000197360	ZNF98	2.24
ENSG00000116285	ERRFI1	-2.03		ENSG00000151693	ASAP2	2.25
ENSG00000071282	LMCD1	-2.03		ENSG00000197580	BCO2	2.25
ENSG00000106244	PDAP1	-2.03		ENSG00000282301	CYP3A7-CYP3A51P	2.25
ENSG00000166192	SENP8	-2.03		ENSG00000116016	EPAS1	2.25
ENSG00000148482	SLC39A12	-2.03		ENSG00000283632	EXOC3L2	2.25
ENSG00000070961	ATP2B1	-2.02		ENSG00000197451	HNRNPAB	2.25
ENSG00000175305	CCNE2	-2.02		ENSG00000243335	KCTD7	2.25
ENSG00000198355	PIM3	-2.02		ENSG00000140521	POLG	2.25
ENSG00000162869	PPP1R21	-2.02		ENSG00000114251	WNT5A	2.25
ENSG00000105426	PTPRS	-2.02		ENSG00000127774	EMC6	2.26
ENSG00000134668	SPOCD1	-2.02		ENSG00000120457	KCNJ5	2.26
ENSG00000204560	DHX16	-2.01		ENSG00000114686	MRPL3	2.26
ENSG00000148730	EIF4EBP2	-2.01		ENSG00000117625	RCOR3	2.26
ENSG00000132507	EIF5A	-2.01		ENSG00000122711	SPINK4	2.26
ENSG00000170606	HSPA4	-2.01		ENSG00000119682	AREL1	2.27
ENSG00000167216	KATNAL2	-2.01		ENSG00000197586	ENTPD6	2.27
ENSG00000197168	NEK5	-2.01		ENSG00000005073	HOXA11	2.27
ENSG00000183389	OR56A4	-2.01		ENSG00000137860	SLC28A2	2.27
ENSG00000120324	PCDHB10	-2.01		ENSG00000100300	TSPO	2.27
ENSG00000105640	RPL18A	-2.01		ENSG00000104442	ARMC1	2.28
ENSG00000173898	SPTBN2	-2.01		ENSG00000112852	PCDHB2	2.28
				ENSG00000139197	PEX5	2.28
				ENSG00000125650	PSPN	2.28
				ENSG00000179954	SSC5D	2.28
				ENSG00000135046	ANXA1	2.29
				ENSG00000117480	FAAH	2.29
				ENSG00000105997	HOXA3	2.29
				ENSG00000119912	IDE	2.29
				ENSG00000173621	LRFN4	2.29
				ENSG00000135341	MAP3K7	2.29
				ENSG00000139505	MTMR6	2.29
				ENSG00000184752	NDUFA12	2.29
				ENSG00000125618	PAX8	2.29
				ENSG00000136535	TBR1	2.29
				ENSG00000166140	ZFYVE19	2.29
				ENSG00000171551	ECEL1	2.3
				ENSG00000162747	FCGR3B	2.3
				ENSG00000123307	NEUROD4	2.3
				ENSG00000089169	RPH3A	2.3
				ENSG00000234965	SHISA8	2.3
				ENSG00000205126	ACCSL	2.31
				ENSG00000153071	DAB2	2.31
				ENSG00000120210	INSL6	2.31
				ENSG00000168348	INSM2	2.31
				ENSG00000134996	OSTF1	2.31
				ENSG00000179331	RAB39A	2.31
				ENSG00000066654	THUMPD1	2.31
				ENSG00000185442	FAM174B	2.32
				ENSG00000163518	FCRL4	2.32
				ENSG00000107164	FUBP3	2.32
				ENSG00000158555	GDPD5	2.32
				ENSG00000155393	HEATR3	2.32
				ENSG00000169288	MRPL1	2.32
				ENSG00000138430	OLA1	2.32
				ENSG00000163218	PGLYRP4	2.32
				ENSG00000139547	RDH16	2.32
				ENSG00000133318	RTN3	2.32
				ENSG00000102362	SYTL4	2.32
				ENSG00000133316	WDR74	2.32
				ENSG00000145362	ANK2	2.33
				ENSG00000188959	C9orf152	2.33
				ENSG00000140009	ESR2	2.33
				ENSG00000136935	GOLGA1	2.33
				ENSG00000114487	MORC1	2.33
				ENSG00000124789	NUP153	2.33
				ENSG00000147274	RBMX	2.33
				ENSG00000095539	SEMA4G	2.33
				ENSG00000198846	TOX	2.33
				ENSG00000114841	DNAH1	2.34
				ENSG00000144130	NT5DC4	2.34
				ENSG00000133027	PEMT	2.34
				ENSG00000212123	PRR22	2.34
				ENSG00000174032	SLC25A30	2.34
				ENSG00000173726	TOMM20	2.34
				ENSG00000197265	GTF2E2	2.35
				ENSG00000183624	HMCES	2.35
				ENSG00000137070	IL11RA	2.35
				ENSG00000204482	LST1	2.35
				ENSG00000178828	RNF186	2.35
				ENSG00000101596	SMCHD1	2.35
				ENSG00000109511	ANXA10	2.36
				ENSG00000178568	ERBB4	2.36
				ENSG00000141560	FN3KRP	2.36
				ENSG00000127530	OR7C1	2.36
				ENSG00000221944	TIGD1	2.36
				ENSG00000149483	TMEM138	2.36
				ENSG00000149582	TMEM25	2.36
				ENSG00000284844	TOMT	2.36
				ENSG00000125975	C20orf173	2.37
				ENSG00000169583	CLIC3	2.37
				ENSG00000161692	DBF4B	2.37
				ENSG00000164889	SLC4A2	2.37
				ENSG00000168209	DDIT4	2.38
				ENSG00000132297	HHLA1	2.38
				ENSG00000185022	MAFF	2.38
				ENSG00000278278	MIR6816	2.38
				ENSG00000070756	PABPC1	2.38
				ENSG00000164088	PPM1M	2.38
				ENSG00000143248	RGS5	2.38
				ENSG00000173611	SCAI	2.38
				ENSG00000112701	SENP6	2.38
				ENSG00000127954	STEAP4	2.38
				ENSG00000073050	XRCC1	2.38
				ENSG00000053918	KCNQ1	2.39
				ENSG00000107014	RLN2	2.39
				ENSG00000006282	SPATA20	2.39
				ENSG00000163870	TPRA1	2.39
				ENSG00000132437	DDC	2.4
				ENSG00000205502	C2CD4B	2.41
				ENSG00000138738	PRDM5	2.41
				ENSG00000100211	CBY1	2.42
				ENSG00000198771	RCSD1	2.42
				ENSG00000247596	TWF2	2.44
Deafness genes are shown in bold, and highly variable genes with a grey background.

### Sheet: Table S3 - humans and mice
Table S3. Genes reported to underlie hearing loss in humans and mice
Mouse gene symbol	Mouse ensembl	Mouse deafness reference	Human gene symbol	Human ensembl	Human deafness reference
Actg1	ENSMUSG00000062825	Belyantseva IA et al. Gamma-actin is required for cytoskeletal maintenance but not development. Proc Natl Acad Sci U S A. 2009 Jun 16;106(24):9703-8. doi:	ACTG1	ENSG00000184009	van Wijk E et al. A mutation in the gamma actin 1 (ACTG1) gene causes autosomal dominant hearing loss (DFNA20/26). J Med Genet. 2003 Dec;40(12):879-84. doi: 10.1136/jmg.40.12.879.; Zhu M et al. Mutations in the gamma-actin gene (ACTG1) are associated with dominant progressive deafness (DFNA20/26). Am J Hum Genet. 2003 Nov;73(5):1082-91. doi: 10.1086/379286. Epub 2003 Sep 16.
Adgrv1	ENSMUSG00000069170	McGee J et al. The very large G-protein-coupled receptor VLGR1: a component of the ankle link complex required for the normal development of auditory hair bundles. J Neurosci. 2006 Jun 14;26(24):6543-53. doi: 10.1523/JNEUROSCI.0693-06.2006.; Kohnson KR et al. The Mass1frings mutation underlies early onset hearing impairment in BUB/BnJ mice, a model for the auditory pathology of Usher syndrome IIC. Genomics. 2005 May;85(5):582-90. doi: 10.1016/j.ygeno.2005.02.006.; increased or absent threshold for auditory brainstem response seen in Adgrv1<tm1.1(KOMP)Vlcg> homozygote (IMPC data, www.mousephenotype.org). Dickinson et al. High-throughput discovery of novel developmental phenotypes, Nature. 2016 Sep 22;537(7621):508-514. doi: 10.1038/nature19356. Epub 2016 Sep 14.	ADGRV1	ENSG00000164199	Pieke-Dahl S et al. Genetic heterogeneity of Usher syndrome type II: localisation to chromosome 5q. J Med Genet. 2000 Apr;37(4):256-62. doi: 10.1136/jmg.37.4.256.; Weston MD et al. Mutations in the VLGR1 gene implicate G-protein signaling in the pathogenesis of Usher syndrome type II. Am J Hum Genet. 2004 Feb;74(2):357-66. doi: 10.1086/381685. Epub 2004 Jan 20.
Atoh1	ENSMUSG00000073043	Bermingham NA et al. Math1: an essential gene for the generation of inner ear hair cells. Science. 1999 Jun 11;284(5421):1837-41. doi: 10.1126/science.284.5421.1837.	ATOH1	ENSG00000172238	Brownstein Z et al. ATOH1, a Novel Human Deafness Gene, Detected in the Jewish Population Among a Spectrum of Genes for Inherited Hearing Loss. Assoc Res Otolaryngol Abs. 2021; 44:564.
Atp2b2	ENSMUSG00000030302	Lane PW. Deaf waddler (dfw). Mouse News Lett. 1987;77:129.; Street VA et al. Mutations in a plasma membrane Ca2+-ATPase gene cause deafness in deafwaddler mice. Nat Genet. 1998 Aug;19(4):390-4. doi: 10.1038/1284.; Kozel PJ et al. Balance and hearing deficits in mice with a null mutation in the gene encoding plasma membrane Ca2+-ATPase isoform 2. J Biol Chem. 1998 Jul 24;273(30):18693-6. doi: 10.1074/jbc.273.30.18693.	ATP2B2	ENSG00000157087	Smits JJ et al. De novo and inherited loss-of-function variants of ATP2B2 are associated with rapidly progressive hearing impairment. Hum Genet. 2019 Jan;138(1):61-72. doi: 10.1007/s00439-018-1965-1. Epub 2018 Dec 8.
Bsnd	ENSMUSG00000025418	Rickheit G et al. Endocochlear potential depends on Cl- channels: mechanism underlying deafness in Bartter syndrome IV. EMBO J. 2008 Nov 5;27(21):2907-17. doi: 10.1038/emboj.2008.203. Epub 2008 Oct 2.	BSND	ENSG00000162399	Riazuddin S et al. Molecular basis of DFNB73: mutations of BSND can cause nonsyndromic deafness or Bartter syndrome. Am J Hum Genet. 2009 Aug;85(2):273-80. doi: 10.1016/j.ajhg.2009.07.003. Epub 2009
Cabp2	ENSMUSG00000024857	abnormal auditory brainstem response seen in Cabp2<em1(IMPC)J> homozygote (IMPC data, www.mousephenotype.org). Dickinson et al. High-throughput discovery of novel developmental phenotypes, Nature. 2016 Sep 22;537(7621):508-514. doi: 10.1038/nature19356. Epub 2016 Sep 14.	CABP2	ENSG00000167791	Schrauwen I et al. A mutation in CABP2, expressed in cochlear hair cells, causes autosomal-recessive hearing impairment. Am J Hum Genet. 2012 Oct 5;91(4):636-45. doi: 10.1016/j.ajhg.2012.08.018. Epub
Cdc14a	ENSMUSG00000033502	Imtiaz A et al. CDC14A phosphatase is essential for hearing and male fertility in mouse and human. Hum Mol Genet. 2018 Mar 1;27(5):780-798. doi: 10.1093/hmg/ddx440.	CDC14A	ENSG00000079335	Imtiaz A et al. CDC14A phosphatase is essential for hearing and male fertility in mouse and human. Hum Mol Genet. 2018 Mar 1;27(5):780-798. doi: 10.1093/hmg/ddx440.
Cdh23	ENSMUSG00000012819	DEOL MS. The anatomy and development of the mutants pirouette, shaker-1 and waltzer in the mouse. Proc R Soc Lond B Biol Sci. 1956 May 29;145(919):206-13.; Bryda EC et al. A high-resolution genetic map around waltzer on mouse chromosome 10 and identification of a new allele of waltzer. Mamm Genome. 1997 Jan;8(1):1-4. doi: 10.1007/s003359900336.; Johnson KR et al. A major gene affecting age-related hearing loss in C57BL/6J mice. Hear Res. 1997 Dec;114(1-2):83-92. doi: 10.1016/s0378-5955(97)00155-x.; Di Palma F et al. Mutations in Cdh23, encoding a new type of cadherin, cause stereocilia disorganization in waltzer, the mouse model for Usher syndrome type 1D. Nat Genet. 2001 Jan;27(1):103-7. doi: 10.1038/83660.; Noben-Trauth K et al. Association of cadherin 23 with polygenic inheritance and genetic modification of sensorineural hearing loss. Nat Genet. 2003 Sep;35(1):21-3.doi: 10.1038/ng1226. Epub 2003 Aug 10.	CDH23	ENSG00000107736	Bork JM et al. Usher syndrome 1D and nonsyndromic autosomal recessive deafness DFNB12 are caused by allelic mutations of the novel cadherin-like gene CDH23. Am J Hum Genet. 2001 Jan;68(1):26-37. doi: 10.1086/316954. Epub 2000 Nov 21.; Wayne S et al. Localization of the Usher syndrome type ID gene (Ush1D) to chromosome 10. Hum Mol Genet. 1996 Oct;5(10):1689-92. doi: 10.1093/hmg/5.10.1689.; Bolz H et al. Mutation of CDH23, encoding a new member of the cadherin gene family, causes Usher syndrome type 1D. Nat Genet. 2001 Jan;27(1):108-12. doi: 10.1038/83667.
Ceacam16	ENSMUSG00000014686	Kammerer R et al. Loss of mammal-specific tectorial membrane component carcinoembryonic antigen cell adhesion molecule 16 (CEACAM16) leads to hearing impairment at low and high J Biol Chem. 2012 Jun 22;287(26):21584-98. doi: 10.1074/jbc.M111.320481. Epub	CEACAM16	ENSG00000213892	Zheng J et al. Carcinoembryonic antigen-related cell adhesion molecule 16 interacts with alpha-tectorin and is mutated in autosomal dominant hearing loss (DFNA4). Proc Natl Acad Sci U S A. 2011 Mar 8;108(10):4218-23. doi:
Chd7	ENSMUSG00000041235	Alavizadeh A et al. The Wheels mutation in the mouse causes vascular, hindbrain, and inner ear defects. Dev Biol. 2001 Jun 1;234(1):244-60. doi: 10.1006/dbio.2001.0241.; Bosman EA et al. Multiple mutations in mouse Chd7 provide models for CHARGE syndrome. Hum Mol Genet. 2005 Nov 15;14(22):3463-76. doi: 10.1093/hmg/ddi375. Epub 2005 Oct; Nolan PM et al. Heterozygosity mapping of partially congenic lines: mapping of a semidominant neurological mutation, Wheels (Whl), on mouse chromosome 4. Genetics. 1995 May;140(1):245-54. doi: 10.1093/genetics/140.1.245.	CHD7	ENSG00000171316	Vissers LE et al. Mutations in a new member of the chromodomain gene family cause CHARGE syndrome. Nat Genet. 2004 Sep;36(9):955-7. doi: 10.1038/ng1407. Epub 2004 Aug 8.
Cib2	ENSMUSG00000037493	Michel V et al. CIB2, defective in isolated deafness, is key for auditory hair cell mechanotransduction and survival. EMBO Mol Med. 2017 Dec;9(12):1711-1731.doi: 10.15252/emmm.201708087.; Bowl MR et al. A large scale hearing loss screen reveals an extensive unexplored genetic landscape for auditory dysfunction. Nat Commun. 2017 Oct 12;8(1):886. doi: 10.1038/s41467-017-00595-4.	CIB2	ENSG00000136425	Riazuddin S et al. Alterations of the CIB2 calcium- and integrin-binding protein cause Usher syndrome type 1J and nonsyndromic deafness DFNB48. Nat Genet. 2012 Nov;44(11):1265-71. doi: 10.1038/ng.2426. Epub 2012 Sep 30.
Cldn14	ENSMUSG00000047109	Ben-Yosef T et al. Claudin 14 knockout mice, a model for autosomal recessive deafness DFNB29, are deaf due to cochlear hair cell degeneration. Hum Mol Genet. 2003 Aug 15;12(16):2049-61. doi: 10.1093/hmg/ddg210.	CLDN14	ENSG00000159261	Wilcox ER et al. Mutations in the gene encoding tight junction claudin-14 cause autosomal recessive deafness DFNB29. Cell. 2001 Jan 12;104(1):165-72. doi: 10.1016/s0092-8674(01)00200-8.
Cldn9	ENSMUSG00000066720	Nakano Y et al. A claudin-9-based ion permeability barrier is essential for hearing. PLoS Genet. 2009 Aug;5(8):e1000610. doi: 10.1371/journal.pgen.1000610. Epub 2009	CLDN9	ENSG00000213937	Sineni CJ et al. A truncating CLDN9 variant is associated with autosomal recessive nonsyndromic hearing loss. Hum Genet. 2019 Oct;138(10):1071-1075. doi: 10.1007/s00439-019-02037-1. Epub 2019
Clic5	ENSMUSG00000023959	Gagnon LH et al. The chloride intracellular channel protein CLIC5 is expressed at high levels in hair cell stereocilia and is essential for normal inner ear function. J Neurosci. 2006 Oct 4;26(40):10188-98. doi: 10.1523/JNEUROSCI.2166-06.2006.	CLIC5	ENSG00000112782	Seco CZ et al. Progressive hearing loss and vestibular dysfunction caused by a homozygous nonsense mutation in CLIC5. Eur J Hum Genet. 2015 Feb;23(2):189-94. doi: 10.1038/ejhg.2014.83. Epub 2014 Apr
Clpp	ENSMUSG00000002660	Gispert S et al. Loss of mitochondrial peptidase Clpp leads to infertility, hearing loss plus growth retardation via accumulation of CLPX, mtDNA and inflammatory factors. Hum Mol Genet. 2013 Dec 15;22(24):4871-87. doi: 10.1093/hmg/ddt338. Epub 2013 Jul; increased or absent threshold for auditory brainstem response seen in Clpp<tm1a(EUCOMM)Wtsi> homozygote (IMPC data, www.mousephenotype.org). Dickinson et al. High-throughput discovery of novel developmental phenotypes, Nature. 2016 Sep 22;537(7621):508-514. doi: 10.1038/nature19356. Epub 2016 Sep 14.	CLPP	ENSG00000125656	Jenkinson EM et al. Perrault syndrome is caused by recessive mutations in CLPP, encoding a mitochondrial ATP-dependent chambered protease. Am J Hum Genet. 2013 Apr 4;92(4):605-13. doi: 10.1016/j.ajhg.2013.02.013. Epub
Clrn1	ENSMUSG00000043850	Geng R et al. Usher syndrome IIIA gene clarin-1 is essential for hair cell function and associated neural activation. Hum Mol Genet. 2009 Aug 1;18(15):2748-60. doi: 10.1093/hmg/ddp210. Epub 2009 May; increased or absent threshold for auditory brainstem response seen in Clrn1<tm1.1(KOMP)Vlcg> homozygote (IMPC data, www.mousephenotype.org). Dickinson et al. High-throughput discovery of novel developmental phenotypes, Nature. 2016 Sep 22;537(7621):508-514. doi: 10.1038/nature19356. Epub 2016 Sep 14.	AC020636.2	ENSG00000260234	Joensuu T et al. Mutations in a novel gene with transmembrane domains underlie Usher syndrome type 3. Am J Hum Genet. 2001 Oct;69(4):673-84. doi: 10.1086/323610. Epub 2001 Aug 27.; Sankila EM et al. Assignment of an Usher syndrome type III (USH3) gene to chromosome 3q. Hum Mol Genet. 1995 Jan;4(1):93-8. doi: 10.1093/hmg/4.1.93.
Clrn2	ENSMUSG00000049530	Dunbar LA et al. Clarin-2 is essential for hearing by maintaining stereocilia integrity and function. EMBO Mol Med. 2019 Sep;11(9):e10288. doi: 10.15252/emmm.201910288. Epub 2019 Aug 26.; abnormal auditory brainstem response seen in Clrn2<em1(IMPC)J> homozygote (IMPC data, www.mousephenotype.org). Dickinson et al. High-throughput discovery of novel developmental phenotypes, Nature. 2016 Sep 22;537(7621):508-514. doi: 10.1038/nature19356. Epub 2016 Sep 14.	CLRN2	ENSG00000249581	Vona B et al. A biallelic variant in CLRN2 causes non-syndromic hearing loss in humans. Hum Genet. 2021 Jun;140(6):915-931. doi: 10.1007/s00439-020-02254-z. Epub 2021
Coch	ENSMUSG00000020953	Makishima T et al. Targeted disruption of mouse Coch provides functional evidence that DFNA9 hearing loss is not a COCH haploinsufficiency disorder. Hum Genet. 2005 Oct;118(1):29-34.doi: 10.1007/s00439-005-0001-4. Epub 2005 Oct 28.	COCH	ENSG00000100473	Robertson NG et al. Mutations in a novel cochlear gene cause DFNA9, a human nonsyndromic deafness with vestibular dysfunction. Nat Genet. 1998 Nov;20(3):299-303. doi: 10.1038/3118.
Col11a1	ENSMUSG00000027966	Li Y et al. A fibrillar collagen gene, Col11a1, is essential for skeletal morphogenesis. Cell. 1995 Feb 10;80(3):423-30. doi: 10.1016/0092-8674(95)90492-1.; Cho H et al. Ultrastructural changes of cochlea in mice with hereditary chondrodysplasia (cho/cho). Ann N Y Acad Sci. 1991;630:259-61.doi: 10.1111/j.1749-6632.1991.tb19598.x.	COL11A1	ENSG00000060718	Richards AJ et al. A family with Stickler syndrome type 2 has a mutation in the COL11A1 gene resulting in the substitution of glycine 97 by valine in alpha 1 (XI) collagen. Hum Mol Genet. 1996 Sep;5(9):1339-43. doi: 10.1093/hmg/5.9.1339.
Col11a2	ENSMUSG00000024330	McGuirt WT et al. Mutations in the KCNQ4 gene are responsible for autosomal dominant deafness in four DFNA2 families. Hum Mol Genet. 1999 Jul;8(7):1321-8. doi: 10.1093/hmg/8.7.1321.; Li SW et al. Targeted disruption of Col11a2 produces a mild cartilage phenotype in transgenic mice: comparison with the human disorder otospondylomegaepiphyseal dysplasia (OSMED). Dev Dyn. 2001 Oct;222(2):141-52. doi: 10.1002/dvdy.1178.	COL11A2	ENSG00000204248	Vikkula M et al. Autosomal dominant and recessive osteochondrodysplasias associated with the COL11A2 locus. Cell. 1995 Feb 10;80(3):431-7. doi: 10.1016/0092-8674(95)90493-x.; McGuirt WT et al. Mutations in the KCNQ4 gene are responsible for autosomal dominant deafness in four DFNA2 families. Hum Mol Genet. 1999 Jul;8(7):1321-8. doi: 10.1093/hmg/8.7.1321.; Chen W et al. Mutation of COL11A2 causes autosomal recessive non-syndromic hearing loss at the DFNB53 locus. J Med Genet. 2005 Oct;42(10):e61. doi: 10.1136/jmg.2005.032615. Epub 2005 Jul 20.
Col1a1	ENSMUSG00000001506	Bonadio J et al. Transgenic mouse model of the mild dominant form of osteogenesis imperfecta. Proc Natl Acad Sci U S A. 1990 Sep;87(18):7145-9. doi: 10.1073/pnas.87.18.7145.; Altschuler RA et al. An evaluation of otopathology in the MOV-13 transgenic mutant mouse. Ann N Y Acad Sci. 1991;630:249-52. doi: 10.1111/j.1749-6632.1991.tb19595.x.	COL1A1	ENSG00000108821	Ahmad NN et al. Stop codon in the procollagen II gene (COL2A1) in a family with the Stickler syndrome (arthro-ophthalmopathy). Proc Natl Acad Sci U S A. 1991 Aug 1;88(15):6624-7. doi: 10.1073/pnas.88.15.6624.
Col4a3	ENSMUSG00000079465	Cosgrove D et al. Ultrastructural, physiological, and molecular defects in the inner ear of a gene-knockout mouse model for autosomal Alport syndrome. Hear Res. 1998 Jul;121(1-2):84-98. doi: 10.1016/s0378-5955(98)00069-0.	COL4A3	ENSG00000169031	Mochizuki T et al. Identification of mutations in the alpha 3(IV) and alpha 4(IV) collagen genes in autosomal recessive Alport syndrome. Nat Genet. 1994 Sep;8(1):77-81. doi: 10.1038/ng0994-77.
Col4a4	ENSMUSG00000067158	Arnold CN et al. Rapid identification of a disease allele in mouse through whole genome sequencing and bulk segregation analysis. Genetics. 2011 Mar;187(3):633-41. doi: 10.1534/genetics.110.124586. Epub 2010 Dec	COL4A4	ENSG00000081052	Mochizuki T et al. Identification of mutations in the alpha 3(IV) and alpha 4(IV) collagen genes in autosomal recessive Alport syndrome. Nat Genet. 1994 Sep;8(1):77-81. doi: 10.1038/ng0994-77.
Col9a1	ENSMUSG00000026147	Suzuki N et al. Type IX collagen knock-out mouse shows progressive hearing loss. Neurosci Res. 2005 Mar;51(3):293-8. doi: 10.1016/j.neures.2004.12.001. Epub 2005 Jan 8.	COL9A1	ENSG00000112280	Van Camp G et al. A new autosomal recessive form of Stickler syndrome is caused by a mutation in the COL9A1 gene. Am J Hum Genet. 2006 Sep;79(3):449-57. doi: 10.1086/506478. Epub 2006 Jun 26.
Col9a2	ENSMUSG00000028626	Bowl MR et al. A large scale hearing loss screen reveals an extensive unexplored genetic landscape for auditory dysfunction. Nat Commun. 2017 Oct 12;8(1):886. doi: 10.1038/s41467-017-00595-4.	COL9A2	ENSG00000049089	Baker S et al. A loss of function mutation in the COL9A2 gene causes autosomal recessive Stickler syndrome. Am J Med Genet A. 2011 Jul;155A(7):1668-72. doi: 10.1002/ajmg.a.34071. Epub 2011
Col9a3	ENSMUSG00000027570	increased or absent threshold for auditory brainstem response seen in Col9a3<em1(IMPC)Tcp> homozygote (IMPC data, www.mousephenotype.org). Dickinson et al. High-throughput discovery of novel developmental phenotypes, Nature. 2016 Sep 22;537(7621):508-514. doi: 10.1038/nature19356. Epub 2016 Sep 14.	COL9A3	ENSG00000092758	Faletra F et al. Autosomal recessive Stickler syndrome due to a loss of function mutation in the COL9A3 gene. Am J Med Genet A. 2014 Jan;164A(1):42-7. doi: 10.1002/ajmg.a.36165. Epub 2013 Nov
Crym	ENSMUSG00000030905	Suzuki S et al. micro-Crystallin as an intracellular 3,5,3'-triiodothyronine holder in vivo. Mol Endocrinol. 2007 Apr;21(4):885-94. doi: 10.1210/me.2006-0403. Epub 2007 Jan	CRYM	ENSG00000103316	Abe S et al. Identification of CRYM as a candidate responsible for nonsyndromic deafness, through cDNA microarray analysis of human cochlear and vestibular tissues. Am J Hum Genet. 2003 Jan;72(1):73-82. doi: 10.1086/345398. Epub 2002 Dec 6.
Diaph3	ENSMUSG00000022021	Schoen CJ et al. Diaphanous homolog 3 (Diap3) overexpression causes progressive hearing loss and inner hair cell defects in a transgenic mouse model of human deafness. PLoS One. 2013;8(2):e56520.doi: 10.1371/journal.pone.0056520. Epub 2013 Feb 18.	DIAPH3	ENSG00000139734	Schoen CJ et al. Increased activity of Diaphanous homolog 3 (DIAPH3)/diaphanous causes hearing defects in humans with auditory neuropathy and in Drosophila. Proc Natl Acad Sci U S A. 2010 Jul 27;107(30):13396-401.; Kim TB et al. A gene responsible for autosomal dominant auditory neuropathy (AUNA1) maps to 13q14-21. J Med Genet. 2004 Nov;41(11):872-6. doi: 10.1136/jmg.2004.020628.
Dmd	ENSMUSG00000045103	Raynor EM and Mulroy MJ. Sensorineural hearing loss in the mdx mouse: a model of Duchenne muscular dystrophy. Laryngoscope. 1997 Aug;107(8):1053-6. doi: 10.1097/00005537-199708000-00009.	DMD	ENSG00000198947	Pfister MH et al. A second family with nonsyndromic sensorineural hearing loss linked to Xp21.2: refinement of the DFN4 locus within DMD. Genomics. 1998 Nov 1;53(3):377-82. doi: 10.1006/geno.1998.5538.; Pfister MH et al. Clinical evidence for dystrophin dysfunction as a cause of hearing loss in locus DFN4. Laryngoscope. 1999 May;109(5):730-5. doi: 10.1097/00005537-199905000-00010.
Edn3	ENSMUSG00000027524	Baynash AG et al. Interaction of endothelin-3 with endothelin-B receptor is essential for development of epidermal melanocytes and enteric neurons. Cell. 1994 Dec 30;79(7):1277-85.doi: 10.1016/0092-8674(94)90018-3. ; Edery P et al. Mutation of the endothelin-3 gene in the Waardenburg-Hirschsprung disease (Shah-Waardenburg syndrome). Nat Genet. 1996 Apr;12(4):442-4.doi: 10.1038/ng0496-442.	EDN3	ENSG00000124205	Edery P et al. Mutation of the endothelin-3 gene in the Waardenburg-Hirschsprung disease (Shah-Waardenburg syndrome). Nat Genet. 1996 Apr;12(4):442-4. doi: 10.1038/ng0496-442.
Ednrb	ENSMUSG00000022122	Deol MS. The neural crest and the acoustic ganglion. J Embryol Exp Morphol. 1967 Jun;17(3):533-41.; Hosoda K et al. Targeted and natural (piebald-lethal) mutations of endothelin-B receptor gene produce megacolon associated with spotted coat color in mice. Cell. 1994 Dec 30;79(7):1267-76. doi: 10.1016/0092-8674(94)90017-5.; Matsushima Y et al. A mouse model of Waardenburg syndrome type 4 with a new spontaneous mutation of the endothelin-B receptor gene. Mamm Genome. 2002 Jan;13(1):30-5. doi: 10.1007/s00335-001-3038-2.	EDNRB	ENSG00000136160	Attie T et al. Mutation of the endothelin-receptor B gene in Waardenburg-Hirschsprung disease. Hum Mol Genet. 1995 Dec;4(12):2407-9. doi: 10.1093/hmg/4.12.2407.
Elmod3	ENSMUSG00000056698	Li W et al. Elmod3 knockout leads to progressive hearing loss and abnormalities in cochlear hair cell stereocilia. Hum Mol Genet. 2019 Dec 15;28(24):4103-4112. doi: 10.1093/hmg/ddz240.	ELMOD3	ENSG00000115459	Jaworek TJ et al. An alteration in ELMOD3, an Arl2 GTPase-activating protein, is associated with hearing impairment in humans. PLoS Genet. 2013;9(9):e1003774. doi: 10.1371/journal.pgen.1003774. Epub 2013 Sep
Eps8	ENSMUSG00000015766	Manor U et al. Regulation of stereocilia length by myosin XVa and whirlin depends on the actin-regulatory protein Eps8. Curr Biol. 2011 Jan 25;21(2):167-72. doi: 10.1016/j.cub.2010.12.046. Epub 2011	EPS8	ENSG00000151491	Behlouli A et al. EPS8, encoding an actin-binding protein of cochlear hair cell stereocilia, is a new causal gene for autosomal recessive profound deafness. Orphanet J Rare Dis. 2014 Apr 17;9:55. doi: 10.1186/1750-1172-9-55.
Eps8l2	ENSMUSG00000025504	Furness DN et al. Progressive hearing loss and gradual deterioration of sensory hair bundles in the ears of mice lacking the actin-binding protein Eps8L2. Proc Natl Acad Sci U S A. 2013 Aug 20;110(34):13898-903.; Dahmani M et al. EPS8L2 is a new causal gene for childhood onset autosomal recessive progressive hearing loss. Orphanet J Rare Dis. 2015 Aug 19;10:96. doi: 10.1186/s13023-015-0316-8.	EPS8L2	ENSG00000177106	Dahmani M et al. EPS8L2 is a new causal gene for childhood onset autosomal recessive progressive hearing loss. Orphanet J Rare Dis. 2015 Aug 19;10:96. doi: 10.1186/s13023-015-0316-8.
Espn	ENSMUSG00000028943	Zheng L et al. The deaf jerker mouse has a mutation in the gene encoding the espin actin-bundling proteins of hair cell stereocilia and lacks espins. Cell. 2000 Aug 4;102(3):377-85. doi: 10.1016/s0092-8674(00)00042-8.e. Behav Neurosci. 1983 Jun;97(3):381-91. doi: 10.1037//0735-7044.97.3.381.; Deol MS. The anomalies of the labyrinth of the mutants varitint-waddler, shaker-2 and jerker in the mouse. J Genet. 1954; 52, 562-588. doi: 10.1007%2FBF02985081; Steel KP and Bock GR. Cochlear dysfunction in the jerker mouse. Behav Neurosci. 1983 Jun;97(3):381-91. doi: 10.1037//0735-7044.97.3.381.; Gruneberg H et al. The Origin of Jerker, a New Gene Mutation of the House Mouse, and Linkage Studies Made with It. Proc Natl Acad Sci U S A. 1941 Dec 15;27(12):562-5. doi: 10.1073/pnas.27.12.562.	ESPN	ENSG00000187017	Naz S et al. Mutations of ESPN cause autosomal recessive deafness and vestibular dysfunction. J Med Genet. 2004 Aug;41(8):591-5. doi: 10.1136/jmg.2004.018523.
Esrrb	ENSMUSG00000021255	Chen J and Nathans J. Estrogen-related receptor beta/NR3B2 controls epithelial cell fate and endolymph production by the stria vascularis. Dev Cell. 2007 Sep;13(3):325-37. doi: 10.1016/j.devcel.2007.07.011.	ESRRB	ENSG00000119715	Collin RW et al. Mutations of ESRRB encoding estrogen-related receptor beta cause autosomal-recessive nonsyndromic hearing impairment DFNB35. Am J Hum Genet. 2008 Jan;82(1):125-38. doi: 10.1016/j.ajhg.2007.09.008.
Eya1	ENSMUSG00000025932	Johnson KR et al. Inner ear and kidney anomalies caused by IAP insertion in an intron of the Eya1 gene in a mouse model of BOR syndrome. Hum Mol Genet. 1999 Apr;8(4):645-53. doi: 10.1093/hmg/8.4.645.; Xu PX et al. Eya1-deficient mice lack ears and kidneys and show abnormal apoptosis of organ primordia. Nat Genet. 1999 Sep;23(1):113-7. doi: 10.1038/12722.	EYA1	ENSG00000104313	Abdelhak S et al. A human homologue of the Drosophila eyes absent gene underlies branchio-oto-renal (BOR) syndrome and identifies a novel gene family. Nat Genet. 1997 Feb;15(2):157-64. doi: 10.1038/ng0297-157.
Eya4	ENSMUSG00000010461	Depreux FF et al. Eya4-deficient mice are a model for heritable otitis media. J Clin Invest. 2008 Feb;118(2):651-8. doi: 10.1172/JCI32899.	EYA4	ENSG00000112319	Wayne S et al. Mutations in the transcriptional activator EYA4 cause late-onset deafness at the DFNA10 locus. Hum Mol Genet. 2001 Feb 1;10(3):195-200. doi: 10.1093/hmg/10.3.195.
Foxi1	ENSMUSG00000047861	Hulander M et al. The winged helix transcription factor Fkh10 is required for normal development of the inner ear. Nat Genet. 1998 Dec;20(4):374-6. doi: 10.1038/3850.	FOXI1	ENSG00000168269	Yang T et al. Transcriptional control of SLC26A4 is involved in Pendred syndrome and nonsyndromic enlargement of vestibular aqueduct (DFNB4). Am J Hum Genet. 2007 Jun;80(6):1055-63. doi: 10.1086/518314. Epub 2007 Apr 23.
Gipc3	ENSMUSG00000034872	Charizopoulou N et al. Gipc3 mutations associated with audiogenic seizures and sensorineural hearing loss in mouse and human. Nat Commun. 2011 Feb 15;2:201. doi: 10.1038/ncomms1200.; increased or absent threshold for auditory brainstem response seen in Gipc3<tm1b(KOMP)Wtsi> homozygote (IMPC data, www.mousephenotype.org). Dickinson et al. High-throughput discovery of novel developmental phenotypes, Nature. 2016 Sep 22;537(7621):508-514. doi: 10.1038/nature19356. Epub 2016 Sep 14.	GIPC3	ENSG00000179855	Charizopoulou N et al. Gipc3 mutations associated with audiogenic seizures and sensorineural hearing loss in mouse and human. Nat Commun. 2011 Feb 15;2:201. doi: 10.1038/ncomms1200.; Rehman AU et al. Mutations of GIPC3 cause nonsyndromic hearing loss DFNB72 but not DFNB81 that also maps to chromosome 19p. Hum Genet. 2011 Dec;130(6):759-65. doi: 10.1007/s00439-011-1018-5. Epub 2011 Jun; Ain Q et al. The autosomal recessive nonsyndromic deafness locus DFNB72 is located on chromosome 19p13.3. Hum Genet. 2007 Dec;122(5):445-50. doi: 10.1007/s00439-007-0418-z. Epub 2007 Aug
Gjb2	ENSMUSG00000046352	Cohen-Salmon M et al. Targeted ablation of connexin26 in the inner ear epithelial gap junction network causes hearing impairment and cell death. Curr Biol. 2002 Jul 9;12(13):1106-11. doi: 10.1016/s0960-9822(02)00904-1.; Kudo T et al. Transgenic expression of a dominant-negative connexin26 causes degeneration of the organ of Corti and non-syndromic deafness. Hum Mol Genet. 2003 May 1;12(9):995-1004. doi: 10.1093/hmg/ddg116.	GJB2	ENSG00000165474	Kelsell DP et al. Connexin 26 mutations in hereditary non-syndromic sensorineural deafness. Nature. 1997 May 1;387(6628):80-3. doi: 10.1038/387080a0.
GJB3	ENSMUSG00000042367	Liu XZ et al. Mutations in connexin31 underlie recessive as well as dominant non-syndromic hearing loss. Hum Mol Genet. 2000 Jan 1;9(1):63-7. doi: 10.1093/hmg/9.1.63.; Plum A et al. Connexin31-deficiency in mice causes transient placental dysmorphogenesis but does not impair hearing and skin differentiation. Dev Biol. 2001 Mar 15;231(2):334-47. doi: 10.1006/dbio.2000.0148.; increased or absent threshold for auditory brainstem response seen in Gjb3<tm1.1(KOMP)Vlcg> heterozygote (IMPC data, www.mousephenotype.org). Dickinson et al. High-throughput discovery of novel developmental phenotypes, Nature. 2016 Sep 22;537(7621):508-514. doi: 10.1038/nature19356. Epub 2016 Sep 14.	GJB3	ENSG00000188910	Xia JH et al. Mutations in the gene encoding gap junction protein beta-3 associated with autosomal dominant hearing impairment. Nat Genet. 1998 Dec;20(4):370-3. doi: 10.1038/3845.
Gjb6	ENSMUSG00000040055	Teubner B et al. Connexin30 (Gjb6)-deficiency causes severe hearing impairment and lack of endocochlear potential. Hum Mol Genet. 2003 Jan 1;12(1):13-21. doi: 10.1093/hmg/ddg001.	GJB6	ENSG00000121742	del Castillo I et al. A deletion involving the connexin 30 gene in nonsyndromic hearing impairment. N Engl J Med. 2002 Jan 24;346(4):243-9. doi: 10.1056/NEJMoa012052.; Grifa A et al. Mutations in GJB6 cause nonsyndromic autosomal dominant deafness at DFNA3 locus. Nat Genet. 1999 Sep;23(1):16-8. doi: 10.1038/12612.
Gli3	ENSMUSG00000021318	Driver EC et al. Hedgehog signaling regulates sensory cell formation and auditory function in mice and humans. J Neurosci. 2008 Jul 16;28(29):7350-8. doi: 10.1523/JNEUROSCI.0312-08.2008.	GLI3	ENSG00000106571	Driver EC et al. Hedgehog signaling regulates sensory cell formation and auditory function in mice and humans. J Neurosci. 2008 Jul 16;28(29):7350-8. doi: 10.1523/JNEUROSCI.0312-08.2008.
Gpsm2	ENSMUSG00000027883	Tarchini B et al. A molecular blueprint at the apical surface establishes planar asymmetry in cochlear hair cells. Dev Cell. 2013 Oct 14;27(1):88-102. doi: 10.1016/j.devcel.2013.09.011.; Ezan J et al. Primary cilium migration depends on G-protein signalling control of subapical cytoskeleton. Nat Cell Biol. 2013 Sep;15(9):1107-15. doi: 10.1038/ncb2819. Epub 2013 Aug 11.; Bhonker Y et al. The GPSM2/LGN GoLoco motifs are essential for hearing. Mamm Genome. 2016 Feb;27(1-2):29-46. doi: 10.1007/s00335-015-9614-7. Epub 2015	GPSM2	ENSG00000121957	Walsh T et al. Genomic duplication and overexpression of TJP2/ZO-2 leads to altered expression of apoptosis genes in progressive nonsyndromic hearing loss DFNA51. Am J Hum Genet. 2010 Jul 9;87(1):101-9. doi: 10.1016/j.ajhg.2010.05.011. Epub
Grxcr1	ENSMUSG00000068082	DEOL MS. The anatomy and development of the mutants pirouette, shaker-1 and waltzer in the mouse. Proc R Soc Lond B Biol Sci. 1956 May 29;145(919):206-13.; Erven A et al. A novel stereocilia defect in sensory hair cells of the deaf mouse mutant Tasmanian devil. Eur J Neurosci. 2002 Oct;16(8):1433-41. doi: 10.1046/j.1460-9568.2002.02213.x.; Odeh H et al. Mutations in Grxcr1 are the basis for inner ear dysfunction in the pirouette mouse. Am J Hum Genet. 2010 Feb 12;86(2):148-60. doi: 10.1016/j.ajhg.2010.01.016. Epub; Schraders M et al. Homozygosity mapping reveals mutations of GRXCR1 as a cause of autosomal-recessive nonsyndromic hearing impairment. Am J Hum Genet. 2010 Feb 12;86(2):138-47. doi: 10.1016/j.ajhg.2009.12.017.; Woolley GW and Dickie MM. Pirouetting mice. J Hered 1945; 36, 281-284.	GRXCR1	ENSG00000215203	Schraders M et al. Homozygosity mapping reveals mutations of GRXCR1 as a cause of autosomal-recessive nonsyndromic hearing impairment. Am J Hum Genet. 2010 Feb 12;86(2):138-47. doi: 10.1016/j.ajhg.2009.12.017. Epub
Grxcr2	ENSMUSG00000073574	Imtiaz A et al. A frameshift mutation in GRXCR2 causes recessively inherited hearing loss. Hum Mutat. 2014 May;35(5):618-24. doi: 10.1002/humu.22545. Epub 2014 Apr 7.	GRXCR2	ENSG00000204928	Imtiaz A et al. A frameshift mutation in GRXCR2 causes recessively inherited hearing loss. Hum Mutat. 2014 May;35(5):618-24. doi: 10.1002/humu.22545. Epub 2014 Apr 7.
Gsdme	ENSMUSG00000029821	Van Laer L et al. Mice lacking Dfna5 show a diverging number of cochlear fourth row outer hair cells. Neurobiol Dis. 2005 Aug;19(3):386-99. doi: 10.1016/j.nbd.2005.01.019.	GSDME	ENSG00000105928	Van Laer L et al. Nonsyndromic hearing impairment is associated with a mutation in DFNA5. Nat Genet. 1998 Oct;20(2):194-7. doi: 10.1038/2503.
Hars	ENSMUSG00000001380	Potter PK et al. Novel gene function revealed by mouse mutagenesis screens for models of age-related disease. Nat Commun. 2016 Aug 18;7:12444. doi: 10.1038/ncomms12444.	HARS	ENSG00000170445	Puffenberger EG et al. Genetic mapping and exome sequencing identify variants associated with five novel diseases. PLoS One. 2012;7(1):e28936. doi: 10.1371/journal.pone.0028936. Epub 2012 Jan 17.
Hgf	ENSMUSG00000028864	Schultz JM et al. Noncoding mutations of HGF are associated with nonsyndromic hearing loss, DFNB39. Am J Hum Genet. 2009 Jul;85(1):25-39. doi: 10.1016/j.ajhg.2009.06.003. Epub 2009; Morell RJ et al. Noncoding Microdeletion in Mouse Hgf Disrupts Neural Crest Migration into the Stria Vascularis, Reduces the Endocochlear Potential, and Suggests the J Neurosci. 2020 Apr 8;40(15):2976-2992. doi: 10.1523/JNEUROSCI.2278-19.2020.	HGF	ENSG00000019991	Schultz JM et al. Noncoding mutations of HGF are associated with nonsyndromic hearing loss, DFNB39. Am J Hum Genet. 2009 Jul;85(1):25-39. doi: 10.1016/j.ajhg.2009.06.003. Epub 2009
Homer2	ENSMUSG00000025813	Azaiez H et al. HOMER2, a stereociliary scaffolding protein, is essential for normal hearing in humans and mice. PLoS Genet. 2015 Mar 27;11(3):e1005137. doi: 10.1371/journal.pgen.1005137.; abnormal auditory brainstem response seen in Homer2<em1(IMPC)J> homozygote (IMPC data, www.mousephenotype.org). Dickinson et al. High-throughput discovery of novel developmental phenotypes, Nature. 2016 Sep 22;537(7621):508-514. doi: 10.1038/nature19356. Epub 2016 Sep 14.	HOMER2	ENSG00000103942	Azaiez H et al. HOMER2, a stereociliary scaffolding protein, is essential for normal hearing in humans and mice. PLoS Genet. 2015 Mar 27;11(3):e1005137. doi: 10.1371/journal.pgen.1005137.
Hoxa2	ENSMUSG00000014704	Rijli FM et al. A homeotic transformation is generated in the rostral branchial region of the head by disruption of Hoxa-2, which acts as a selector gene. Cell. 1993 Dec 31;75(7):1333-49. doi: 10.1016/0092-8674(93)90620-6.; increased or absent threshold for auditory brainstem response seen in Hoxa2<tm1b(EUCOMM)Wtsi> heterozygote (IMPC data, www.mousephenotype.org). Dickinson et al. High-throughput discovery of novel developmental phenotypes, Nature. 2016 Sep 22;537(7621):508-514. doi: 10.1038/nature19356. Epub 2016 Sep 14.	HOXA2	ENSG00000105996	Alasti F et al. A mutation in HOXA2 is responsible for autosomal-recessive microtia in an Iranian family. Am J Hum Genet. 2008 Apr;82(4):982-91. doi: 10.1016/j.ajhg.2008.02.015.
Hoxb1	ENSMUSG00000018973	Di Bonito M et al. Assembly of the auditory circuitry by a Hox genetic network in the mouse brainstem. PLoS Genet. 2013;9(2):e1003249. doi: 10.1371/journal.pgen.1003249. Epub 2013 Feb	HOXB1	ENSG00000120094	Webb BD et al. HOXB1 founder mutation in humans recapitulates the phenotype of Hoxb1-/- mice. Am J Hum Genet. 2012 Jul 13;91(1):171-9. doi: 10.1016/j.ajhg.2012.05.018. Epub
Ildr1	ENSMUSG00000022900	Morozko EL et al. ILDR1 null mice, a model of human deafness DFNB42, show structural aberrations of tricellular tight junctions and degeneration of auditory hair cells. Hum Mol Genet. 2015 Feb 1;24(3):609-24. doi: 10.1093/hmg/ddu474. Epub 2014 Sep	ILDR1	ENSG00000145103	Borck G et al. Loss-of-function mutations of ILDR1 cause autosomal-recessive hearing impairment DFNB42. Am J Hum Genet. 2011 Feb 11;88(2):127-37. doi: 10.1016/j.ajhg.2010.12.011. Epub
Kcne1	ENSMUSG00000039639	Letts VA et al. A new spontaneous mouse mutation in the Kcne1 gene. Mamm Genome. 2000 Oct;11(10):831-5. doi: 10.1007/s003350010178.; increased or absent threshold for auditory brainstem response seen in Kcne1<tm1b(EUCOMM)Hmgu> homozygote (IMPC data, www.mousephenotype.org). Dickinson et al. High-throughput discovery of novel developmental phenotypes, Nature. 2016 Sep 22;537(7621):508-514. doi: 10.1038/nature19356. Epub 2016 Sep 14.	KCNE1	ENSG00000180509	Tyson J et al. IsK and KvLQT1: mutation in either of the two subunits of the slow component of the delayed rectifier potassium channel can cause Jervell and Lange-Nielsen Hum Mol Genet. 1997 Nov;6(12):2179-85. doi: 10.1093/hmg/6.12.2179.; Schulze-Bahr E et al. KCNE1 mutations cause jervell and Lange-Nielsen syndrome. Nat Genet. 1997 Nov;17(3):267-8. doi: 10.1038/ng1197-267.
Kcnj10	ENSMUSG00000044708	Marcus DC et al. KCNJ10 (Kir4.1) potassium channel knockout abolishes endocochlear potential. Am J Physiol Cell Physiol. 2002 Feb;282(2):C403-7. doi:	KCNJ10	ENSG00000177807	Yang T et al. Mutations of KCNJ10 together with mutations of SLC26A4 cause digenic nonsyndromic hearing loss associated with enlarged vestibular aqueduct syndrome. Am J Hum Genet. 2009 May;84(5):651-7. doi: 10.1016/j.ajhg.2009.04.014. Epub 2009
Kcnq1	ENSMUSG00000009545	Casimiro MC et al. Targeted disruption of the Kcnq1 gene produces a mouse model of Jervell and Lange-Nielsen Syndrome. Proc Natl Acad Sci U S A. 2001 Feb 27;98(5):2526-31. doi: 10.1073/pnas.041398998.; Lee MP et al. Targeted disruption of the Kvlqt1 gene causes deafness and gastric hyperplasia in mice. J Clin Invest. 2000 Dec;106(12):1447-55. doi: 10.1172/JCI10897.	KCNQ1	ENSG00000053918	Neyroud N et al. A novel mutation in the potassium channel gene KVLQT1 causes the Jervell and Lange-Nielsen cardioauditory syndrome. Nat Genet. 1997 Feb;15(2):186-9. doi: 10.1038/ng0297-186.
Kcnq4	ENSMUSG00000028631	Kharkovets T et al. Mice with altered KCNQ4 K+ channels implicate sensory outer hair cells in human progressive deafness. EMBO J. 2006 Feb 8;25(3):642-52. doi: 10.1038/sj.emboj.7600951. Epub 2006 Jan 26.	KCNQ4	ENSG00000117013	Kubisch C et al. KCNQ4, a novel potassium channel expressed in sensory outer hair cells, is mutated in dominant deafness. Cell. 1999 Feb 5;96(3):437-46. doi: 10.1016/s0092-8674(00)80556-5.
Kitl	ENSMUSG00000019966	Copeland NG et al. Mast cell growth factor maps near the steel locus on mouse chromosome 10 and is deleted in a number of steel alleles. Cell. 1990 Oct 5;63(1):175-83. doi: 10.1016/0092-8674(90)90298-s.; Deol MS. The relationship between abnormalities of pigmentation and of the inner ear. Proc R Soc Lond B Biol Sci. 1970 Apr 7;175(1039):201-17.; Schrott A et al. Deterioration of hearing function in mice with neural crest defect. Hear Res. 1990 Jun;46(1-2):1-7. doi: 10.1016/0378-5955(90)90134-b.	KITLG	ENSG00000049130	Zazo Seco C et al. Allelic Mutations of KITLG, Encoding KIT Ligand, Cause Asymmetric and Unilateral Hearing Loss and Waardenburg Syndrome Type 2. Am J Hum Genet. 2015 Nov 5;97(5):647-60. doi: 10.1016/j.ajhg.2015.09.011. Epub
Lhfpl5	ENSMUSG00000062252	Longo-Guess CM et al. A missense mutation in the previously undescribed gene Tmhs underlies deafness in hurry-scurry (hscy) mice. Proc Natl Acad Sci U S A. 2005 May 31;102(22):7894-9.; Longo-Guess CM et al. Targeted knockout and lacZ reporter expression of the mouse Tmhs deafness gene and characterization of the hscy-2J mutation. Mamm Genome. 2007 Sep;18(9):646-56. doi: 10.1007/s00335-007-9049-x. Epub 2007 Sep	LHFPL5	ENSG00000197753	Kalay E et al. Mutations in the lipoma HMGIC fusion partner-like 5 (LHFPL5) gene cause autosomal recessive nonsyndromic hearing loss. Hum Mutat. 2006 Jul;27(7):633-9. doi: 10.1002/humu.20368.; Shabbir MI et al. Mutations of human TMHS cause recessively inherited non-syndromic hearing loss. J Med Genet. 2006 Aug;43(8):634-40. doi: 10.1136/jmg.2005.039834. Epub 2006 Feb; Tlili A et al. A novel autosomal recessive non-syndromic deafness locus, DFNB66, maps to chromosome 6p21.2-22.3 in a large Tunisian consanguineous family. Hum Hered. 2005;60(3):123-8. doi: 10.1159/000088974. Epub 2005 Oct 18.
Loxhd1	ENSMUSG00000032818	Grillet N et al. Harmonin mutations cause mechanotransduction defects in cochlear hair cells. Neuron. 2009 May 14;62(3):375-87. doi: 10.1016/j.neuron.2009.04.006.	LOXHD1	ENSG00000167210	Grillet N et al. Mutations in LOXHD1, an evolutionarily conserved stereociliary protein, disrupt hair cell function in mice and cause progressive hearing loss in humans. Am J Hum Genet. 2009 Sep;85(3):328-37. doi: 10.1016/j.ajhg.2009.07.017.
Map1b	ENSMUSG00000052727	Cui L et al. Mutations of MAP1B, encoding the microtubule-associated phosphoprotein, cause sensorineural hearing loss. Assoc Res Otolaryngol Abs. 2020; 43:674.	MAP1B	ENSG00000131711	Cui L et al. Mutations of MAP1B encoding a microtubule-associated phosphoprotein cause sensorineural hearing loss. JCI Insight. 2020 Dec 3;5(23). pii: 136046. doi: 10.1172/jci.insight.136046.
Marveld2	ENSMUSG00000021636	Nayak G et al. Tricellulin deficiency affects tight junction architecture and cochlear hair cells. J Clin Invest. 2013 Sep;123(9):4036-49. doi: 10.1172/JCI69031. Epub 2013 Aug 27.; increased or absent threshold for auditory brainstem response seen in Marveld2<tm1b(EUCOMM)Wtsi> homozygote (IMPC data, www.mousephenotype.org). Dickinson et al. High-throughput discovery of novel developmental phenotypes, Nature. 2016 Sep 22;537(7621):508-514. doi: 10.1038/nature19356. Epub 2016 Sep 14.	MARVELD2	ENSG00000152939	Riazuddin S et al. Tricellulin is a tight-junction protein necessary for hearing. Am J Hum Genet. 2006 Dec;79(6):1040-51. doi: 10.1086/510022. Epub 2006 Oct 31.
Mir96	ENSMUSG00000065586	Mencia A et al. Mutations in the seed region of human miR-96 are responsible for nonsyndromic progressive hearing loss. Nat Genet. 2009 May;41(5):609-13. doi: 10.1038/ng.355. Epub 2009 Apr 12.; Lewis MA et al. An ENU-induced mutation of miR-96 associated with progressive hearing loss in mice. Nat Genet. 2009 May;41(5):614-8. doi: 10.1038/ng.369. Epub 2009 Apr 12.; increased or absent threshold for auditory brainstem response seen in Mir96<tm3.2(IMPC)Wtsi>, Mir96<tm2.2(IMPC)Wtsi> homozygote (IMPC data, www.mousephenotype.org). Dickinson et al. High-throughput discovery of novel developmental phenotypes, Nature. 2016 Sep 22;537(7621):508-514. doi: 10.1038/nature19356. Epub 2016 Sep 14.	MIR96	ENSG00000199158	Mencia A et al. Mutations in the seed region of human miR-96 are responsible for nonsyndromic progressive hearing loss. Nat Genet. 2009 May;41(5):609-13. doi: 10.1038/ng.355. Epub 2009 Apr 12.
Mitf	ENSMUSG00000035158	Deol MS. The relationship between abnormalities of pigmentation and of the inner ear. Proc R Soc Lond B Biol Sci. 1970 Apr 7;175(1039):201-17.; Hodgkinson CA et al. Mutations at the mouse microphthalmia locus are associated with defects in a gene encoding a novel basic-helix-loop-helix-zipper protein. Cell. 1993 Jul 30;74(2):395-404. doi: 10.1016/0092-8674(93)90429-t.; Tassabehji M et al. Waardenburg syndrome type 2 caused by mutations in the human microphthalmia (MITF) gene. Nat Genet. 1994 Nov;8(3):251-5. doi: 10.1038/ng1194-251.	MITF	ENSG00000187098	Tassabehji M et al. Waardenburg syndrome type 2 caused by mutations in the human microphthalmia (MITF) gene. Nat Genet. 1994 Nov;8(3):251-5. doi: 10.1038/ng1194-251.
Mpzl2	ENSMUSG00000032092	Wesdorp M et al. MPZL2, Encoding the Epithelial Junctional Protein Myelin Protein Zero-like 2, Is Essential for Hearing in Man and Mouse. Am J Hum Genet. 2018 Jul 5; 103(1): 74–88. Published online 2018 Jun 28. doi: 10.1016/j.ajhg.2018.05.011	MPZL2	ENSG00000149573	Wesdorp M et al. MPZL2, Encoding the Epithelial Junctional Protein Myelin Protein Zero-like 2, Is Essential for Hearing in Man and Mouse. Am J Hum Genet. 2018 Jul 5; 103(1): 74–88. Published online 2018 Jun 28. doi: 10.1016/j.ajhg.2018.05.011
Msrb3	ENSMUSG00000051236	Kwon TJ et al. Methionine sulfoxide reductase B3 deficiency causes hearing loss due to stereocilia degeneration and apoptotic cell death in cochlear hair cells. Hum Mol Genet. 2014 Mar 15;23(6):1591-601. doi: 10.1093/hmg/ddt549. Epub 2013 Nov	MSRB3	ENSG00000174099	Ahmed ZM et al. Functional null mutations of MSRB3 encoding methionine sulfoxide reductase are associated with human deafness DFNB74. Am J Hum Genet. 2011 Jan 7;88(1):19-29. doi: 10.1016/j.ajhg.2010.11.010. Epub; Waryah AM et al. DFNB74, a novel autosomal recessive nonsyndromic hearing impairment locus on chromosome 12q14.2-q15. Clin Genet. 2009 Sep;76(3):270-5. doi: 10.1111/j.1399-0004.2009.01209.x. Epub
Myh9	ENSMUSG00000022443	Suzuki N et al. Establishment of mouse model of MYH9 disorders: heterozygous R702C mutation provokes macrothrombocytopenia with leukocyte inclusion bodies, renal PLoS One. 2013 Aug 20;8(8):e71187. doi: 10.1371/journal.pone.0071187.; Parker LL et al. Absence of hearing loss in a mouse model for DFNA17 and MYH9-related disease: the use of public gene-targeted ES cell resources. Brain Res. 2006 May 26;1091(1):235-42. doi: 10.1016/j.brainres.2006.03.032.	MYH9	ENSG00000100345	Lalwani AK et al. Human nonsyndromic hereditary deafness DFNA17 is due to a mutation in nonmuscle myosin MYH9. Am J Hum Genet. 2000 Nov;67(5):1121-8. doi: 10.1016/S0002-9297(07)62942-5. Epub
Myo15	ENSMUSG00000042678	Deol MS. The anomalies of the labyrinth of the mutants varitint-waddler, shaker-2 and jerker in the mouse. J Genet. 1954; 52, 562-588. doi: 10.1007%2FBF02985081; Probst FJ et al. Correction of deafness in shaker-2 mice by an unconventional myosin in a BAC transgene. Science. 1998 May 29;280(5368):1444-7. doi: 10.1126/science.280.5368.1444.; Wang A et al. Association of unconventional myosin MYO15 mutations with human nonsyndromic deafness DFNB3. Science. 1998 May 29;280(5368):1447-51. doi: 10.1126/science.280.5368.1447.	MYO15A	ENSG00000091536	Wang A et al. Association of unconventional myosin MYO15 mutations with human nonsyndromic deafness DFNB3. Science. 1998 May 29;280(5368):1447-51. doi: 10.1126/science.280.5368.1447.
Myo3a	ENSMUSG00000025716	Walsh VL et al. A mouse model for human hearing loss DFNB30 due to loss of function of myosin IIIA. Mamm Genome. 2011 Apr;22(3-4):170-7. doi: 10.1007/s00335-010-9310-6. Epub 2010; abnormal auditory brainstem response seen in Myo3a<tm1b(KOMP)Wtsi> homozygote (IMPC data, www.mousephenotype.org). Dickinson et al. High-throughput discovery of novel developmental phenotypes, Nature. 2016 Sep 22;537(7621):508-514. doi: 10.1038/nature19356. Epub 2016 Sep 14.	MYO3A	ENSG00000095777	Walsh T et al. From flies' eyes to our ears: mutations in a human class III myosin cause progressive nonsyndromic hearing loss DFNB30. Proc Natl Acad Sci U S A. 2002 May 28;99(11):7518-23. doi:
Myo6	ENSMUSG00000033577	Hertzano R et al. A Myo6 mutation destroys coordination between the myosin heads, revealing new functions of myosin VI in the stereocilia of mammalian inner ear hair cells. PLoS Genet. 2008 Oct 3;4(10):e1000207. doi: 10.1371/journal.pgen.1000207.; Avraham KB et al. The mouse Snell's waltzer deafness gene encodes an unconventional myosin required for structural integrity of inner ear hair cells. Nat Genet. 1995 Dec;11(4):369-75. doi: 10.1038/ng1295-369.; Deol MS and Green MC. Snell's waltzer, a new mutation affecting behaviour and the inner ear in the mouse. Genet Res. 1966 Dec;8(3):339-45. doi: 10.1017/s0016672300010193.; Green MC. New mutant - Snell's waltzer - sv. Mouse News Lett 1960; 23, 34.; increased or absent threshold for auditory brainstem response seen in Myo6<em1(IMPC)Tcp> homozygote (IMPC) (IMPC data, www.mousephenotype.org). Dickinson et al. High-throughput discovery of novel developmental phenotypes, Nature. 2016 Sep 22;537(7621):508-514. doi: 10.1038/nature19356. Epub 2016 Sep 14.	MYO6	ENSG00000196586	Ahmed ZM et al. Mutations of MYO6 are associated with recessive deafness, DFNB37. Am J Hum Genet. 2003 May;72(5):1315-22. doi: 10.1086/375122. Epub 2003 Apr 8.; Melchionda S et al. MYO6, the human homologue of the gene responsible for deafness in Snell's waltzer mice, is mutated in autosomal dominant nonsyndromic hearing loss. Am J Hum Genet. 2001 Sep;69(3):635-40. doi: 10.1086/323156. Epub 2001 Jul 20.
Myo7a	ENSMUSG00000030761	DEOL MS. The anatomy and development of the mutants pirouette, shaker-1 and waltzer in the mouse. Proc R Soc Lond B Biol Sci. 1956 May 29;145(919):206-13.; Gibson F et al. A type VII myosin encoded by the mouse deafness gene shaker-1. Nature. 1995 Mar 2;374(6517):62-4. doi: 10.1038/374062a0.; Lord EM and Gates WH. Shaker, a new mutation of the house mouse (Mus musculus). Am Naturalist 1929; 63, 435-42.	MYO7A	ENSG00000137474	Weil D et al. The autosomal recessive isolated deafness, DFNB2, and the Usher 1B syndrome are allelic defects of the myosin-VIIA gene. Nat Genet. 1997 Jun;16(2):191-3. doi: 10.1038/ng0697-191.; Liu XZ et al. Autosomal dominant non-syndromic deafness caused by a mutation in the myosin VIIA gene. Nat Genet. 1997 Nov;17(3):268-9. doi: 10.1038/ng1197-268.; Weil D et al. Defective myosin VIIA gene responsible for Usher syndrome type 1B. Nature. 1995 Mar 2;374(6517):60-1. doi: 10.1038/374060a0.
Ndp	ENSMUSG00000040138	Berger W et al. An animal model for Norrie disease (ND): gene targeting of the mouse ND gene. Hum Mol Genet. 1996 Jan;5(1):51-9. doi: 10.1093/hmg/5.1.51.; Rehm HL et al. Vascular defects and sensorineural deafness in a mouse model of Norrie disease. J Neurosci. 2002 Jun 1;22(11):4286-92. doi: 2002.	NDP	ENSG00000124479	Berger W et al. Isolation of a candidate gene for Norrie disease by positional cloning. Nat Genet. 1992 Jun;1(3):199-203. doi: 10.1038/ng0692-199.; Chen ZY et al. Isolation and characterization of a candidate gene for Norrie disease. Nat Genet. 1992 Jun;1(3):204-8. doi: 10.1038/ng0692-204.
Otoa	ENSMUSG00000034990	Lukashkin AN et al. A mouse model for human deafness DFNB22 reveals that hearing impairment is due to a loss of inner hair cell stimulation. Proc Natl Acad Sci U S A. 2012 Nov 20;109(47):19351-6.; increased or absent threshold for auditory brainstem response seen in Otoa<tm1.1(KOMP)Vlcg> homozygote (IMPC data, www.mousephenotype.org). Dickinson et al. High-throughput discovery of novel developmental phenotypes, Nature. 2016 Sep 22;537(7621):508-514. doi: 10.1038/nature19356. Epub 2016 Sep 14.	OTOA	ENSG00000155719	Zwaenepoel I et al. Otoancorin, an inner ear protein restricted to the interface between the apical surface of sensory epithelia and their overlying acellular gels, is defective in Proc Natl Acad Sci U S A. 2002 Apr 30;99(9):6240-5. doi: 10.1073/pnas.082515999.
Otof	ENSMUSG00000062372	Roux I et al. Otoferlin, defective in a human deafness form, is essential for exocytosis at the auditory ribbon synapse. Cell. 2006 Oct 20;127(2):277-89. doi: 10.1016/j.cell.2006.08.040.; Longo-Guess C et al. A missense mutation in the conserved C2B domain of otoferlin causes deafness in a new mouse model of DFNB9. Hear Res. 2007 Dec;234(1-2):21-8. doi: 10.1016/j.heares.2007.09.005. Epub 2007	OTOF	ENSG00000115155	Yasunaga S et al. A mutation in OTOF, encoding otoferlin, a FER-1-like protein, causes DFNB9, a nonsyndromic form of deafness. Nat Genet. 1999 Apr;21(4):363-9. doi: 10.1038/7693.
Otog	ENSMUSG00000009487	Lane PW. [Twister (twt)]. Mouse News Lett 1981; 64, 59; Simmler MC et al. Targeted disruption of otog results in deafness and severe imbalance. Nat Genet. 2000 Feb;24(2):139-43. doi: 10.1038/72793.; Simmler MC et al. Twister mutant mice are defective for otogelin, a component specific to inner ear acellular membranes. Mamm Genome. 2000 Nov;11(11):961-966. doi: 10.1007/s003350010197.	OTOG	ENSG00000188162	Schraders M et al. Mutations of the gene encoding otogelin are a cause of autosomal-recessive nonsyndromic moderate hearing impairment. Am J Hum Genet. 2012 Nov 2;91(5):883-9. doi: 10.1016/j.ajhg.2012.09.012.
Otogl	ENSMUSG00000091455	abnormal auditory brainstem response seen in Otogl<em1(IMPC)J> homozygote (IMPC data, www.mousephenotype.org). Dickinson et al. High-throughput discovery of novel developmental phenotypes, Nature. 2016 Sep 22;537(7621):508-514. doi: 10.1038/nature19356. Epub 2016 Sep 14.	OTOGL	ENSG00000165899	Yariz KO et al. Mutations in OTOGL, encoding the inner ear protein otogelin-like, cause moderate sensorineural hearing loss. Am J Hum Genet. 2012 Nov 2;91(5):872-82. doi: 10.1016/j.ajhg.2012.09.011.
P2rx2	ENSMUSG00000029503	Yan D et al. Mutation of the ATP-gated P2X(2) receptor leads to progressive hearing loss and increased susceptibility to noise. Proc Natl Acad Sci U S A. 2013 Feb 5;110(6):2228-33. doi:	P2RX2	ENSG00000187848	Yan D et al. Mutation of the ATP-gated P2X(2) receptor leads to progressive hearing loss and increased susceptibility to noise. Proc Natl Acad Sci U S A. 2013 Feb 5;110(6):2228-33. doi:
Pax3	ENSMUSG00000004872	Steel KP and Smith RJ. Normal hearing in Splotch (Sp/+), the mouse homologue of Waardenburg syndrome type 1. Nat Genet. 1992 Sep;2(1):75-9. doi: 10.1038/ng0992-75.; Epstein DJ et al. Splotch (Sp2H), a mutation affecting development of the mouse neural tube, shows a deletion within the paired homeodomain of Pax-3. Cell. 1991 Nov 15;67(4):767-74. doi: 10.1016/0092-8674(91)90071-6.	PAX3	ENSG00000135903	Tassabehji M et al. Waardenburg's syndrome patients have mutations in the human homologue of the Pax-3 paired box gene. Nature. 1992 Feb 13;355(6361):635-6. doi: 10.1038/355635a0.; Hoth CF et al. Mutations in the paired domain of the human PAX3 gene cause Klein-Waardenburg syndrome (WS-III) as well as Waardenburg syndrome type I (WS-I). Am J Hum Genet. 1993 Mar;52(3):455-62.
Pcdh15	ENSMUSG00000052613	Schaible RH. Ames waltzer, av. Mouse News Lett. 1961; 24, 38; Zobeley E et al. Fine genetic and comparative mapping of the deafness mutation Ames waltzer on mouse chromosome 10. Genomics. 1998 Jun 1;50(2):260-6. doi: 10.1006/geno.1998.5298.; Alagramam KN et al. The mouse Ames waltzer hearing-loss mutant is caused by mutation of Pcdh15, a novel protocadherin gene. Nat Genet. 2001 Jan;27(1):99-102. doi: 10.1038/83837.	PCDH15	ENSG00000150275	Ahmed ZM et al. PCDH15 is expressed in the neurosensory epithelium of the eye and ear and mutant alleles are responsible for both USH1F and DFNB23. Hum Mol Genet. 2003 Dec 15;12(24):3215-23. doi: 10.1093/hmg/ddg358. Epub 2003 Oct; Ahmed ZM et al. Mutations of the protocadherin gene PCDH15 cause Usher syndrome type 1F. Am J Hum Genet. 2001 Jul;69(1):25-34. doi: 10.1086/321277. Epub 2001 Jun 7.; Alagramam KN et al. Mutations in the novel protocadherin PCDH15 cause Usher syndrome type 1F. Hum Mol Genet. 2001 Aug 1;10(16):1709-18. doi: 10.1093/hmg/10.16.1709.
Pdzd7	ENSMUSG00000074818	Zou J et al. Deletion of PDZD7 disrupts the Usher syndrome type 2 protein complex in cochlear hair cells and causes hearing loss in mice. Hum Mol Genet. 2014 May 1;23(9):2374-90. doi: 10.1093/hmg/ddt629. Epub 2013 Dec; Booth KT et al. PDZD7 and hearing loss: More than just a modifier. Am J Med Genet A. 2015 Dec;167A(12):2957-65. doi: 10.1002/ajmg.a.37274. Epub 2015	PDZD7	ENSG00000186862	Booth KT et al. PDZD7 and hearing loss: More than just a modifier. Am J Med Genet A. 2015 Dec;167A(12):2957-65. doi: 10.1002/ajmg.a.37274. Epub 2015;Ebermann I et al. PDZD7 is a modifier of retinal disease and a contributor to digenic Usher syndrome. J Clin Invest. 2010 Jun;120(6):1812-23. doi: 10.1172/JCI39715. Epub 2010 May 3.
Pjvk	ENSMUSG00000075267	Delmaghani S et al. Mutations in the gene encoding pejvakin, a newly identified protein of the afferent auditory pathway, cause DFNB59 auditory neuropathy. Nat Genet. 2006 Jul;38(7):770-8. doi: 10.1038/ng1829. Epub 2006 Jun 25.; Schwander M et al. A forward genetics screen in mice identifies recessive deafness traits and reveals that pejvakin is essential for outer hair cell function. J Neurosci. 2007 Feb 28;27(9):2163-75. doi: 10.1523/JNEUROSCI.4975-06.2007.	PJVK	ENSG00000204311	Delmaghani S et al. Mutations in the gene encoding pejvakin, a newly identified protein of the afferent auditory pathway, cause DFNB59 auditory neuropathy. Nat Genet. 2006 Jul;38(7):770-8. doi: 10.1038/ng1829. Epub 2006 Jun 25.
Pls1	ENSMUSG00000049493	Taylor R et al. Absence of plastin 1 causes abnormal maintenance of hair cell stereocilia and a moderate form of hearing loss in mice. Hum Mol Genet. 2015 Jan 1;24(1):37-49. doi: 10.1093/hmg/ddu417. Epub 2014 Aug 14.	PLS1	ENSG00000120756	Morgan A et al. Mutations in PLS1, encoding fimbrin, cause autosomal dominant nonsyndromic hearing loss. Hum Mutat. 2019 Dec;40(12):2286-2295. doi: 10.1002/humu.23891. Epub 2019 Oct 1.; Schrauwen I et al. Hearing impairment locus heterogeneity and identification of PLS1 as a new autosomal dominant gene in Hungarian Roma. Eur J Hum Genet. 2019 Jun;27(6):869-878. doi: 10.1038/s41431-019-0372-y. Epub
Pou3f4	ENSMUSG00000056854	Phippard D et al. The sex-linked fidget mutation abolishes Brn4/Pou3f4 gene expression in the embryonic inner ear. Hum Mol Genet. 2000 Jan 1;9(1):79-85. doi: 10.1093/hmg/9.1.79.; Phippard D et al. Targeted mutagenesis of the POU-domain gene Brn4/Pou3f4 causes developmental defects in the inner ear. J Neurosci. 1999 Jul 15;19(14):5980-9.	POU3F4	ENSG00000196767	de Kok YJ et al. Association between X-linked mixed deafness and mutations in the POU domain gene POU3F4. Science. 1995 Feb 3;267(5198):685-8. doi: 10.1126/science.7839145.
Pou4f3	ENSMUSG00000024497	Erkman L et al. Role of transcription factors Brn-3.1 and Brn-3.2 in auditory and visual system development. Nature. 1996 Jun 13;381(6583):603-6. doi: 10.1038/381603a0.; Xiang M et al. Essential role of POU-domain factor Brn-3c in auditory and vestibular hair cell development. Proc Natl Acad Sci U S A. 1997 Aug 19;94(17):9445-50.	POU4F3	ENSG00000091010	Vahava O et al. Mutation in transcription factor POU4F3 associated with inherited progressive hearing loss in humans. Science. 1998 Mar 20;279(5358):1950-4. doi: 10.1126/science.279.5358.1950.
Ppip5k2	ENSMUSG00000040648	Yousaf R et al. Mutations in Diphosphoinositol-Pentakisphosphate Kinase PPIP5K2 are associated with hearing loss in human and mouse. PLoS Genet. 2018 Mar 28;14(3):e1007297. doi: 10.1371/journal.pgen.1007297.	PPIP5K2	ENSG00000145725	Yousaf R et al. Mutations in Diphosphoinositol-Pentakisphosphate Kinase PPIP5K2 are associated with hearing loss in human and mouse. PLoS Genet. 2018 Mar 28;14(3):e1007297. doi: 10.1371/journal.pgen.1007297.
Ptprq	ENSMUSG00000035916	Goodyear RJ et al. A receptor-like inositol lipid phosphatase is required for the maturation of developing cochlear hair bundles. J Neurosci. 2003 Oct 8;23(27):9208-19.	PTPRQ	ENSG00000139304	Schraders M et al. Mutations in PTPRQ are a cause of autosomal-recessive nonsyndromic hearing impairment DFNB84 and associated with vestibular dysfunction. Am J Hum Genet. 2010 Apr 9;86(4):604-10. doi: 10.1016/j.ajhg.2010.02.015. Epub
Rdx	ENSMUSG00000032050	Kitajiri S et al. Radixin deficiency causes deafness associated with progressive degeneration of cochlear stereocilia. J Cell Biol. 2004 Aug 16;166(4):559-70. doi: 10.1083/jcb.200402007.	RDX	ENSG00000137710	Khan SY et al. Mutations of the RDX gene cause nonsyndromic hearing loss at the DFNB24 locus. Hum Mutat. 2007 May;28(5):417-23. doi: 10.1002/humu.20469.
Rest	ENSMUSG00000029249	Nakano Y et al. Defects in the Alternative Splicing-Dependent Regulation of REST Cause Deafness. Cell. 2018 Jul 26;174(3):536-548.e21. doi: 10.1016/j.cell.2018.06.004. Epub 2018; decreased threshold for auditory brainstem response seen in Rest<tm2b(EUCOMM)Wtsi> heterozygote (IMPC data, www.mousephenotype.org). Dickinson et al. High-throughput discovery of novel developmental phenotypes, Nature. 2016 Sep 22;537(7621):508-514. doi: 10.1038/nature19356. Epub 2016 Sep 14.	REST	ENSG00000084093	Nakano Y et al. Defects in the Alternative Splicing-Dependent Regulation of REST Cause Deafness. Cell. 2018 Jul 26;174(3):536-548.e21. doi: 10.1016/j.cell.2018.06.004. Epub 2018
Ripor2	ENSMUSG00000036006	Zhao B et al. Murine Fam65b forms ring-like structures at the base of stereocilia critical for mechanosensory hair cell function. Elife. 2016 Jun 8;5. doi: 10.7554/eLife.14222.	RIPOR2	ENSG00000111913	de Bruijn SE et al. A RIPOR2 in-frame deletion is a frequent and highly penetrant cause of adult-onset hearing loss. J Med Genet. 2020 Jul 6. pii: jmedgenet-2020-106863.; Diaz-Horta O et al. FAM65B is a membrane-associated protein of hair cell stereocilia required for hearing. Proc Natl Acad Sci U S A. 2014 Jul 8;111(27):9864-8.
Ror1	ENSMUSG00000035305	Diaz-Horta O et al. ROR1 is essential for proper innervation of auditory hair cells and hearing in humans and mice. Proc Natl Acad Sci U S A. 2016 May 24;113(21):5993-8. doi:	ROR1	ENSG00000185483	Diaz-Horta O et al. ROR1 is essential for proper innervation of auditory hair cells and hearing in humans and mice. Proc Natl Acad Sci U S A. 2016 May 24;113(21):5993-8. doi:
S1pr2	ENSMUSG00000043895	Kono M et al. Deafness and stria vascularis defects in S1P2 receptor-null mice. J Biol Chem. 2007 Apr 6;282(14):10690-6. doi: 10.1074/jbc.M700370200. Epub 2007; MacLennan AJ et al. The S1P2 sphingosine 1-phosphate receptor is essential for auditory and vestibular function. Hear Res. 2006 Oct;220(1-2):38-48. doi: 10.1016/j.heares.2006.06.016. Epub 2006; Herr DR et al. Sphingosine 1-phosphate (S1P) signaling is required for maintenance of hair cells mainly via activation of S1P2. J Neurosci. 2007 Feb 7;27(6):1474-8. doi: 10.1523/JNEUROSCI.4245-06.2007.	S1PR2	ENSG00000267534	Santos-Cortez RL et al. Autosomal-Recessive Hearing Impairment Due to Rare Missense Variants within S1PR2. Am J Hum Genet. 2016 Feb 4;98(2):331-8. doi: 10.1016/j.ajhg.2015.12.004. Epub
Serpinb6a	ENSMUSG00000060147	Tan J et al. Absence of SERPINB6A causes sensorineural hearing loss with multiple histopathologies in the mouse inner ear. Am J Pathol. 2013 Jul;183(1):49-59. doi: 10.1016/j.ajpath.2013.03.009. Epub 2013	SERPINB6	ENSG00000124570	Sirmaci A et al. A truncating mutation in SERPINB6 is associated with autosomal-recessive nonsyndromic sensorineural hearing loss. Am J Hum Genet. 2010 May 14;86(5):797-804. doi: 10.1016/j.ajhg.2010.04.004. Epub
Six1	ENSMUSG00000051367	Zheng W et al. The role of Six1 in mammalian auditory system development. Development. 2003 Sep;130(17):3989-4000. doi: 10.1242/dev.00628.; Bosman EA et al. Catweasel mice: a novel role for Six1 in sensory patch development and a model for branchio-oto-renal syndrome. Dev Biol. 2009 Apr 15;328(2):285-96. doi: 10.1016/j.ydbio.2009.01.030. Epub 2009	SIX1	ENSG00000126778	Mosrati MA et al. A novel dominant mutation in SIX1, affecting a highly conserved residue, result in only auditory defects in humans. Eur J Med Genet. 2011 Sep-Oct;54(5):e484-8. doi: 10.1016/j.ejmg.2011.06.001. Epub; Ruf RG et al. A gene locus for branchio-otic syndrome maps to chromosome 14q21.3-q24.3. J Med Genet. 2003 Jul;40(7):515-9. doi: 10.1136/jmg.40.7.515.; Ruf RG et al. SIX1 mutations cause branchio-oto-renal syndrome by disruption of EYA1-SIX1-DNA complexes. Proc Natl Acad Sci U S A. 2004 May 25;101(21):8090-5. doi:
Slc12a2	ENSMUSG00000024597	DEOL MS. THE DEVELOPMENT OF THE INNER EAR IN MICE HOMOZYGOUS FOR SHAKER-WITH-SYNDACTYLISM. J Embryol Exp Morphol. 1963 Sep;11:493-512.; Dixon MJ et al. Mutation of the Na-K-Cl co-transporter gene Slc12a2 results in deafness in mice. Hum Mol Genet. 1999 Aug;8(8):1579-84. doi: 10.1093/hmg/8.8.1579.; Johnson KR et al. The original shaker-with-syndactylism mutation (sy) is a contiguous gene deletion syndrome. Mamm Genome. 1998 Nov;9(11):889-92. doi: 10.1007/s003359900889.; Delpire E et al. Deafness and imbalance associated with inactivation of the secretory Na-K-2Cl co-transporter. Nat Genet. 1999 Jun;22(2):192-5. doi: 10.1038/9713.	SLC12A2	ENSG00000064651	Morgan A et al. SLC12A2: a new gene associated with autosomal dominant Non-Syndromic hearing loss in humans. Hear Bal Comm. 2020 Feb 19;18(2):149-151. doi:doi.org/10.1080/21695717.2020.1726670; McNeill A et al. SLC12A2 variants cause a neurodevelopmental disorder or cochleovestibular defect. Brain. 2020 Aug 1;143(8):2380-2387. doi: 10.1093/brain/awaa176.; Mutai H et al. Variants encoding a restricted carboxy-terminal domain of SLC12A2 cause hereditary hearing loss in humans. PLoS Genet. 2020 Apr 15;16(4):e1008643. doi: 10.1371/journal.pgen.1008643.
Slc17a8	ENSMUSG00000019935	Seal RP et al. Sensorineural deafness and seizures in mice lacking vesicular glutamate transporter 3. Neuron. 2008 Jan 24;57(2):263-75. doi: 10.1016/j.neuron.2007.11.032.; Ruel J et al. Impairment of SLC17A8 encoding vesicular glutamate transporter-3, VGLUT3, underlies nonsyndromic deafness DFNA25 and inner hair cell dysfunction in null Am J Hum Genet. 2008 Aug;83(2):278-92. doi: 10.1016/j.ajhg.2008.07.008.; increased or absent threshold for auditory brainstem response seen in Slc17a8<em1(IMPC)Mbp> homozygote (IMPC data, www.mousephenotype.org). Dickinson et al. High-throughput discovery of novel developmental phenotypes, Nature. 2016 Sep 22;537(7621):508-514. doi: 10.1038/nature19356. Epub 2016 Sep 14.	SLC17A8	ENSG00000179520	Ruel J et al. Impairment of SLC17A8 encoding vesicular glutamate transporter-3, VGLUT3, underlies nonsyndromic deafness DFNA25 and inner hair cell dysfunction in null Am J Hum Genet. 2008 Aug;83(2):278-92. doi: 10.1016/j.ajhg.2008.07.008.
Slc26a4	ENSMUSG00000020651	Everett LA et al. Targeted disruption of mouse Pds provides insight about the inner-ear defects encountered in Pendred syndrome. Hum Mol Genet. 2001 Jan 15;10(2):153-61. doi: 10.1093/hmg/10.2.153.	SLC26A4	ENSG00000091137	Li XC et al. A mutation in PDS causes non-syndromic recessive deafness. Nat Genet. 1998 Mar;18(3):215-7. doi: 10.1038/ng0398-215.; Everett LA et al. Pendred syndrome is caused by mutations in a putative sulphate transporter gene (PDS). Nat Genet. 1997 Dec;17(4):411-22. doi: 10.1038/ng1297-411.
Slc26a5	ENSMUSG00000029015	Liberman MC et al. Prestin is required for electromotility of the outer hair cell and for the cochlear amplifier. Nature. 2002 Sep 19;419(6904):300-4. doi: 10.1038/nature01059. Epub 2002 Aug 28.	SLC26A5	ENSG00000170615	Liu XZ et al. Prestin, a cochlear motor protein, is defective in non-syndromic hearing loss. Hum Mol Genet. 2003 May 15;12(10):1155-62. doi: 10.1093/hmg/ddg127.
Slc7a8	ENSMUSG00000022180	Espino Guarch M et al. Mutations in L-type amino acid transporter-2 support SLC7A8 as a novel gene involved in age-related hearing loss. Elife. 2018 Jan 22;7. pii: 31511. doi: 10.7554/eLife.31511.	SLC7A8	ENSG00000092068	Espino Guarch M et al. Mutations in L-type amino acid transporter-2 support SLC7A8 as a novel gene involved in age-related hearing loss. Elife. 2018 Jan 22;7. pii: 31511. doi: 10.7554/eLife.31511.
Slitrk6	ENSMUSG00000045871	Katayama K et al. Disorganized innervation and neuronal loss in the inner ear of Slitrk6-deficient mice. PLoS One. 2009 Nov 11;4(11):e7786. doi: 10.1371/journal.pone.0007786.	SLITRK6	ENSG00000184564	Tekin M et al. SLITRK6 mutations cause myopia and deafness in humans and mice. J Clin Invest. 2013 May;123(5):2094-102. doi: 10.1172/JCI65853. Epub 2013 Apr 1.; Morlet T et al. A homozygous SLITRK6 nonsense mutation is associated with progressive auditory neuropathy in humans. Laryngoscope. 2014 Mar;124(3):E95-103. doi: 10.1002/lary.24361. Epub 2013 Dec 17.; Salime S et al. A novel mutation in SLITRK6 causes deafness and myopia in a Moroccan family. Gene. 2018 Jun 15;659:89-92. doi: 10.1016/j.gene.2018.03.042. Epub 2018 Mar 15.; van Beeck Calkoen EA et al. The etiological evaluation of sensorineural hearing loss in children. Eur J Pediatr. 2019 Aug;178(8):1195-1205. doi: 10.1007/s00431-019-03379-8. Epub; Crowgey EL et al. Development of a Novel Next-Generation Sequencing Assay for Carrier Screening in Old Order Amish and Mennonite Populations of Pennsylvania. J Mol Diagn. 2019 Jul;21(4):687-694. doi: 10.1016/j.jmoldx.2019.03.004. Epub 2019
Sox10	ENSMUSG00000033006	Herbarth B et al. Mutation of the Sry-related Sox10 gene in Dominant megacolon, a mouse model for human Hirschsprung disease. Proc Natl Acad Sci U S A. 1998 Apr 28;95(9):5161-5. doi: 10.1073/pnas.95.9.5161.; Southard-Smith EM et al. Sox10 mutation disrupts neural crest development in Dom Hirschsprung mouse model. Nat Genet. 1998 Jan;18(1):60-4. doi: 10.1038/ng0198-60.	SOX10	ENSG00000100146	Pingault V et al. SOX10 mutations in patients with Waardenburg-Hirschsprung disease. Nat Genet. 1998 Feb;18(2):171-3. doi: 10.1038/ng0298-171.
Spns2	ENSMUSG00000040447	Chen J et al. Spinster homolog 2 (spns2) deficiency causes early onset progressive hearing loss. PLoS Genet. 2014 Oct 30;10(10):e1004688. doi: 10.1371/journal.pgen.1004688.; Ingham NJ et al. Mouse screen reveals multiple new genes underlying mouse and human hearing loss. PLoS Biol. 2019 Apr 11;17(4):e3000194. doi: 10.1371/journal.pbio.3000194. eCollection 2019 Apr.	SPNS2	ENSG00000183018	Ingham NJ et al. Mouse screen reveals multiple new genes underlying mouse and human hearing loss. PLoS Biol. 2019 Apr 11;17(4):e3000194. doi: 10.1371/journal.pbio.3000194. eCollection 2019 Apr.
St3gal5	ENSMUSG00000056091	Yoshikawa M et al. Mice lacking ganglioside GM3 synthase exhibit complete hearing loss due to selective degeneration of the organ of Corti. Proc Natl Acad Sci U S A. 2009 Jun 9;106(23):9483-8. doi:	ST3GAL5	ENSG00000115525	Fragaki K et al. Refractory epilepsy and mitochondrial dysfunction due to GM3 synthase deficiency. Eur J Hum Genet. 2013 May;21(5):528-34. doi: 10.1038/ejhg.2012.202. Epub 2012 Sep
Strc	ENSMUSG00000033498	Verpy E et al. Stereocilin-deficient mice reveal the origin of cochlear waveform distortions. Nature. 2008 Nov 13;456(7219):255-8. doi: 10.1038/nature07380. Epub 2008 Oct 8.	STRC	ENSG00000242866	Verpy E et al. Mutations in a new gene encoding a protein of the hair bundle cause non-syndromic deafness at the DFNB16 locus. Nat Genet. 2001 Nov;29(3):345-9. doi: 10.1038/ng726.
Syne4	ENSMUSG00000019737	Horn HF et al. The LINC complex is essential for hearing. J Clin Invest. 2013 Feb;123(2):740-50. doi: 10.1172/JCI66911. Epub 2013 Jan 25.	SYNE4	ENSG00000181392	Horn HF et al. The LINC complex is essential for hearing. J Clin Invest. 2013 Feb;123(2):740-50. doi: 10.1172/JCI66911. Epub 2013 Jan 25.
Tcof1	ENSMUSG00000024613	Richter CA et al. Defects in middle ear cavitation cause conductive hearing loss in the Tcof1 mutant mouse. Hum Mol Genet. 2010 Apr 15;19(8):1551-60. doi: 10.1093/hmg/ddq028. Epub 2010 Jan	TCOF1	ENSG00000070814	Dixon J et al. Positional cloning of a gene involved in the pathogenesis of Treacher Collins syndrome. The Treacher Collins Syndrome Collaborative Group. Nat Genet. 1996 Feb;12(2):130-6. doi: 10.1038/ng0296-130.
Tecta	ENSMUSG00000037705	Legan PK et al. A deafness mutation isolates a second role for the tectorial membrane in hearing. Nat Neurosci. 2005 Aug;8(8):1035-42. doi: 10.1038/nn1496. Epub 2005 Jul 3.; Legan PK et al. A targeted deletion in alpha-tectorin reveals that the tectorial membrane is required for the gain and timing of cochlear feedback. Neuron. 2000 Oct;28(1):273-85. doi: 10.1016/s0896-6273(00)00102-1.	TECTA	ENSG00000109927	Mustapha M et al. An alpha-tectorin gene defect causes a newly identified autosomal recessive form of sensorineural pre-lingual non-syndromic deafness, DFNB21. Hum Mol Genet. 1999 Mar;8(3):409-12. doi: 10.1093/hmg/8.3.409.; Verhoeven K et al. Mutations in the human alpha-tectorin gene cause autosomal dominant non-syndromic hearing impairment. Nat Genet. 1998 May;19(1):60-2. doi: 10.1038/ng0598-60.
Tmc1	ENSMUSG00000024749	Deol M and Kocher W. A new gene for deafness in the mouse. Heredity 1958; 12, 463-466; Keats BJ et al. The deafness locus (dn) maps to mouse chromosome 19. Mamm Genome. 1995 Jan;6(1):8-10. doi: 10.1007/BF00350886.; Kurima K et al. Dominant and recessive deafness caused by mutations of a novel gene, TMC1, required for cochlear hair-cell function. Nat Genet. 2002 Mar;30(3):277-84. doi: 10.1038/ng842. Epub 2002 Feb 19.; Vreugde S et al. Beethoven, a mouse model for dominant, progressive hearing loss DFNA36. Nat Genet. 2002 Mar;30(3):257-8. doi: 10.1038/ng848. Epub 2002 Feb 19.	TMC1	ENSG00000165091	Kurima K et al. Dominant and recessive deafness caused by mutations of a novel gene, TMC1, required for cochlear hair-cell function. Nat Genet. 2002 Mar;30(3):277-84. doi: 10.1038/ng842. Epub 2002 Feb 19.
Tmie	ENSMUSG00000049555	Deol MS and Robins MW. The spinner mouse. J Hered. 1962 May-Jun;53:133-6. doi: 10.1093/oxfordjournals.jhered.a107147.; Mitchem KL et al. Mutation of the novel gene Tmie results in sensory cell defects in the inner ear of spinner, a mouse model of human hearing loss DFNB6. Hum Mol Genet. 2002 Aug 1;11(16):1887-98. doi: 10.1093/hmg/11.16.1887.	TMIE	ENSG00000181585	Naz S et al. Mutations in a novel gene, TMIE, are associated with hearing loss linked to the DFNB6 locus. Am J Hum Genet. 2002 Sep;71(3):632-6. doi: 10.1086/342193. Epub 2002 Jul 24.
Tmprss3	ENSMUSG00000024034	Tang T et al. A mouse knockout library for secreted and transmembrane proteins. Nat Biotechnol. 2010 Jul;28(7):749-55. doi: 10.1038/nbt.1644. Epub 2010 Jun 20.; Fasquelle L et al. Tmprss3, a transmembrane serine protease deficient in human DFNB8/10 deafness, is critical for cochlear hair cell survival at the onset of hearing. J Biol Chem. 2011 May 13;286(19):17383-97. doi: 10.1074/jbc.M110.190652. Epub	TMPRSS3	ENSG00000160183	Scott HS et al. Insertion of beta-satellite repeats identifies a transmembrane protease causing both congenital and childhood onset autosomal recessive deafness. Nat Genet. 2001 Jan;27(1):59-63. doi: 10.1038/83768.
Tomt	ENSMUSG00000078630	Du X et al. A catechol-O-methyltransferase that is essential for auditory function in mice and humans. Proc Natl Acad Sci U S A. 2008 Sep 23;105(38):14609-14. doi:	LRTOMT	ENSG00000184154	Ahmed ZM et al. Mutations of LRTOMT, a fusion gene with alternative reading frames, cause nonsyndromic deafness in humans. Nat Genet. 2008 Nov;40(11):1335-40. doi: 10.1038/ng.245. Epub 2008 Oct 26.; Du X et al. A catechol-O-methyltransferase that is essential for auditory function in mice and humans. Proc Natl Acad Sci U S A. 2008 Sep 23;105(38):14609-14. doi:
Tprn	ENSMUSG00000048707	Bowl MR et al. A large scale hearing loss screen reveals an extensive unexplored genetic landscape for auditory dysfunction. Nat Commun. 2017 Oct 12;8(1):886. doi: 10.1038/s41467-017-00595-4.	TPRN	ENSG00000176058	Rehman AU et al. Targeted capture and next-generation sequencing identifies C9orf75, encoding taperin, as the mutated gene in nonsyndromic deafness DFNB79. Am J Hum Genet. 2010 Mar 12;86(3):378-88. doi: 10.1016/j.ajhg.2010.01.030.; Li Y et al. Mutations in TPRN cause a progressive form of autosomal-recessive nonsyndromic hearing loss. Am J Hum Genet. 2010 Mar 12;86(3):479-84. doi: 10.1016/j.ajhg.2010.02.003.
Triobp	ENSMUSG00000033088	Kitajiri S et al. Actin-bundling protein TRIOBP forms resilient rootlets of hair cell stereocilia essential for hearing. Cell. 2010 May 28;141(5):786-98. doi: 10.1016/j.cell.2010.03.049.; abnormal auditory brainstem response seen in Triobp<em1(IMPC)J> homozygote (IMPC data, www.mousephenotype.org). Dickinson et al. High-throughput discovery of novel developmental phenotypes, Nature. 2016 Sep 22;537(7621):508-514. doi: 10.1038/nature19356. Epub 2016 Sep 14.	TRIOBP	ENSG00000100106	Riazuddin S et al. Mutations in TRIOBP, which encodes a putative cytoskeletal-organizing protein, are associated with nonsyndromic recessive deafness. Am J Hum Genet. 2006 Jan;78(1):137-43. doi: 10.1086/499164. Epub 2005 Nov 21.; Shahin H et al. Mutations in a novel isoform of TRIOBP that encodes a filamentous-actin binding protein are responsible for DFNB28 recessive nonsyndromic hearing loss. Am J Hum Genet. 2006 Jan;78(1):144-52. doi: 10.1086/499495. Epub 2005 Nov 21.
Ush1c	ENSMUSG00000030838	Johnson KR et al. Mouse models of USH1C and DFNB18: phenotypic and molecular analyses of two new spontaneous mutations of the Ush1c gene. Hum Mol Genet. 2003 Dec 1;12(23):3075-86. doi: 10.1093/hmg/ddg332. Epub 2003 Sep.	USH1C	ENSG00000006611	Ahmed ZM et al. Nonsyndromic recessive deafness DFNB18 and Usher syndrome type IC are allelic mutations of USHIC. Hum Genet. 2002 Jun;110(6):527-31. doi: 10.1007/s00439-002-0732-4. Epub 2002 May; Bitner-Glindzicz M et al. A recessive contiguous gene deletion causing infantile hyperinsulinism, enteropathy and deafness identifies the Usher type 1C gene. Nat Genet. 2000 Sep;26(1):56-60. doi: 10.1038/79178.; Ouyang XM et al. Mutations in the alternatively spliced exons of USH1C cause non-syndromic recessive deafness. Hum Genet. 2002 Jul;111(1):26-30. doi: 10.1007/s00439-002-0736-0. Epub 2002 Jun; Smith RJ et al. Localization of two genes for Usher syndrome type I to chromosome 11. Genomics. 1992 Dec;14(4):995-1002. doi: 10.1016/s0888-7543(05)80122-3.; Verpy E et al. A defect in harmonin, a PDZ domain-containing protein expressed in the inner ear sensory hair cells, underlies Usher syndrome type 1C. Nat Genet. 2000 Sep;26(1):51-5. doi: 10.1038/79171.
Ush1g	ENSMUSG00000045288	Kitamura K et al. Ultrastructural findings in the inner ear of Jackson shaker mice. Acta Otolaryngol. 1992;112(4):622-7. doi: 10.3109/00016489209137451.; Kikkawa Y et al. Mutations in a new scaffold protein Sans cause deafness in Jackson shaker mice. Hum Mol Genet. 2003 Mar 1;12(5):453-61. doi: 10.1093/hmg/ddg042.	USH1G	ENSG00000182040	Weil D et al. Usher syndrome type I G (USH1G) is caused by mutations in the gene encoding SANS, a protein that associates with the USH1C protein, harmonin. Hum Mol Genet. 2003 Mar 1;12(5):463-71. doi: 10.1093/hmg/ddg051.
Ush2a	ENSMUSG00000026609	Liu X et al. Usherin is required for maintenance of retinal photoreceptors and normal development of cochlear hair cells. Proc Natl Acad Sci U S A. 2007 Mar 13;104(11):4413-8. doi:	USH2A	ENSG00000042781	Eudy JD et al. Mutation of a gene encoding a protein with extracellular matrix motifs in Usher syndrome type IIa. Science. 1998 Jun 12;280(5370):1753-7. doi: 10.1126/science.280.5370.1753.
Wbp2	ENSMUSG00000034341	Buniello A et al. Wbp2 is required for normal glutamatergic synapses in the cochlea and is crucial for hearing. EMBO Mol Med. 2016 Mar 1;8(3):191-207. doi: 10.15252/emmm.201505523.; Ingham NJ et al. Mouse screen reveals multiple new genes underlying mouse and human hearing loss. PLoS Biol. 2019 Apr 11;17(4):e3000194. doi: 10.1371/journal.pbio.3000194. eCollection 2019 Apr.	WBP2	ENSG00000132471	Buniello A et al. Wbp2 is required for normal glutamatergic synapses in the cochlea and is crucial for hearing. EMBO Mol Med. 2016 Mar 1;8(3):191-207. doi: 10.15252/emmm.201505523.
Whrn	ENSMUSG00000039137	Lane PW. Whirler mice: A recessive behavior mutation in linkage group VIII. J Hered. 1963 Nov-Dec;54:263-6. doi: 10.1093/oxfordjournals.jhered.a107262.; Fleming J et al. Linkage analysis of the whirler deafness gene on mouse chromosome 4. Genomics. 1994 May 1;21(1):42-8. doi: 10.1006/geno.1994.1222.; Rogers MJ et al. Genetic mapping of the whirler mutation. Mamm Genome. 1999 May;10(5):513-9. doi: 10.1007/s003359901032.; Mburu P et al. Defects in whirlin, a PDZ domain molecule involved in stereocilia elongation, cause deafness in the whirler mouse and families with DFNB31. Nat Genet. 2003 Aug;34(4):421-8. doi: 10.1038/ng1208.; Ebermann I et al. A novel gene for Usher syndrome type 2: mutations in the long isoform of whirlin are associated with retinitis pigmentosa and sensorineural hearing loss. Hum Genet. 2007 Apr;121(2):203-11. doi: 10.1007/s00439-006-0304-0. Epub 2006 Dec	WHRN	ENSG00000095397	Mburu P et al. Defects in whirlin, a PDZ domain molecule involved in stereocilia elongation, cause deafness in the whirler mouse and families with DFNB31. Nat Genet. 2003 Aug;34(4):421-8. doi: 10.1038/ng1208.; Ebermann I et al. A novel gene for Usher syndrome type 2: mutations in the long isoform of whirlin are associated with retinitis pigmentosa and sensorineural hearing loss. Hum Genet. 2007 Apr;121(2):203-11. doi: 10.1007/s00439-006-0304-0. Epub 2006 Dec

### Sheet: Table S3 - humans
Table S3. Genes reported to underlie hearing loss in humans
Mouse gene symbol	Mouse Ensembl ID	Human gene symbol	Human Ensembl ID	Human deafness reference
Adcy1	ENSMUSG00000020431	ADCY1	ENSG00000164742	Santos-Cortez RL et al. Adenylate cyclase 1 (ADCY1) mutations cause recessive hearing impairment in humans and defects in hair cell function and hearing in zebrafish. Hum Mol Genet. 2014 Jun 15;23(12):3289-98. doi: 10.1093/hmg/ddu042. Epub 2014 Jan
Aifm1	ENSMUSG00000036932	AIFM1	ENSG00000156709	Zong L et al. Mutations in apoptosis-inducing factor cause X-linked recessive auditory neuropathy spectrum disorder. J Med Genet. 2015 Aug;52(8):523-31. doi: 10.1136/jmedgenet-2014-102961. Epub 2015
Ammecr1	ENSMUSG00000042225	AMMECR1	ENSG00000101935	Moyses-Oliveira M et al. Inactivation of AMMECR1 is associated with growth, bone, and heart alterations. Hum Mutat. 2018 Feb;39(2):281-291. doi: 10.1002/humu.23373. Epub 2017 Dec 14.
Bdp1	ENSMUSG00000049658	BDP1	ENSG00000145734	Girotto G et al. Linkage study and exome sequencing identify a BDP1 mutation associated with hereditary hearing loss. PLoS One. 2013 Dec 2;8(12):e80323. doi: 10.1371/journal.pone.0080323. eCollection
Ccdc50	ENSMUSG00000038127	CCDC50	ENSG00000152492	Modamio-Hoybjor S et al. A mutation in CCDC50, a gene encoding an effector of epidermal growth factor-mediated cell signaling, causes progressive hearing loss. Am J Hum Genet. 2007 Jun;80(6):1076-89. doi: 10.1086/518311. Epub 2007 Apr 24.
Cd164	ENSMUSG00000019818	CD164	ENSG00000135535	Nyegaard M et al. A Novel Locus Harbouring a Functional CD164 Nonsense Mutation Identified in a Large Danish Family with Nonsyndromic Hearing Impairment. PLoS Genet. 2015 Jul 21;11(7):e1005386. doi: 10.1371/journal.pgen.1005386.
Col4a5	ENSMUSG00000031274	COL4A5	ENSG00000188153	Barker DF et al. Identification of mutations in the COL4A5 collagen gene in Alport syndrome. Science. 1990 Jun 8;248(4960):1224-7. doi: 10.1126/science.2349482.
Col4a6	ENSMUSG00000031273	COL4A6	ENSG00000197565	Rost S et al. Novel form of X-linked nonsyndromic hearing loss with cochlear malformation caused by a mutation in the type IV collagen gene COL4A6. Eur J Hum Genet. 2014 Feb;22(2):208-15. doi: 10.1038/ejhg.2013.108. Epub 2013 May
Dcdc2a	ENSMUSG00000035910	DCDC2	ENSG00000146038	Grati M et al. A missense mutation in DCDC2 causes human recessive deafness DFNB66, likely by interfering with sensory hair cell and supporting cell cilia length regulation. Hum Mol Genet. 2015 May 1;24(9):2482-91. doi: 10.1093/hmg/ddv009. Epub 2015 Jan
Diablo	ENSMUSG00000029433	DIABLO	ENSG00000184047	Cheng J et al. Functional mutation of SMAC/DIABLO, encoding a mitochondrial proapoptotic protein, causes human progressive hearing loss DFNA64. Am J Hum Genet. 2011 Jul 15;89(1):56-66. doi: 10.1016/j.ajhg.2011.05.027. Epub
Diaph1	ENSMUSG00000024456	DIAPH1	ENSG00000131504	Lynch ED et al. Nonsyndromic deafness DFNA1 associated with mutation of a human homolog of the Drosophila gene diaphanous. Science. 1997 Nov 14;278(5341):1315-8.
Dmxl2	ENSMUSG00000041268	DMXL2	ENSG00000104093	Chen DY et al. A dominant variant in DMXL2 is linked to nonsyndromic hearing loss. Genet Med. 2017 May;19(5):553-558. doi: 10.1038/gim.2016.142. Epub 2016 Sep 22.
Dspp	ENSMUSG00000053268	DSPP	ENSG00000152591	Xiao S et al. Dentinogenesis imperfecta 1 with or without progressive hearing loss is associated with distinct mutations in DSPP. Nat Genet. 2001 Feb;27(2):201-4. doi: 10.1038/84848.; Li WX et al. Familial nonsyndromic hearing loss with incomplete partition type II caused by novel DSPP gene mutations. Acta Otolaryngol. 2018 Aug;138(8):685-690. doi: 10.1080/00016489.2018.1459832.
Eral1	ENSMUSG00000020832	ERAL1	ENSG00000132591	Chatzispyrou IA et al. A homozygous missense mutation in ERAL1, encoding a mitochondrial rRNA chaperone, causes Perrault syndrome. Hum Mol Genet. 2017 Jul 1;26(13):2541-2550. doi: 10.1093/hmg/ddx152.
Esrp1	ENSMUSG00000040728	ESRP1	ENSG00000104413	Rohacek AM et al. ESRP1 Mutations Cause Hearing Loss due to Defects in Alternative Splicing that Disrupt Cochlear Development. Dev Cell. 2017 Nov 6;43(3):318-331.e5. doi: 10.1016/j.devcel.2017.09.026. Epub
Gab1	ENSMUSG00000031714	GAB1	ENSG00000109458	Yousaf R et al. Modifier variant of METTL13 suppresses human GAB1-associated profound deafness. J Clin Invest. 2018 Apr 2;128(4):1509-1522. doi: 10.1172/JCI97350. Epub 2018 Mar
Gjb1	ENSMUSG00000047797	GJB1	ENSG00000169562	Bergoffen J et al. Connexin mutations in X-linked Charcot-Marie-Tooth disease. Science. 1993 Dec 24;262(5142):2039-42. doi: 10.1126/science.8266101.
Gje1	ENSMUSG00000019867	GJE1	ENSG00000203733	Wang WH et al. Identification of novel variants in the Cx29 gene of nonsyndromic hearing loss patients using buccal cells and restriction fragment length polymorphism method. Audiol Neurootol. 2010;15(2):81-7. doi: 10.1159/000231633. Epub 2009 Aug 4.; Yang JJ et al. Identification of mutations in members of the connexin gene family as a cause of nonsyndromic deafness in Taiwan. Audiol Neurootol. 2007;12(3):198-208. doi: 10.1159/000099024. Epub 2007 Jan 25.
Grap	ENSMUSG00000004837	GRAP	ENSG00000154016	Li C et al. Dysfunction of GRAP, encoding the GRB2-related adaptor protein, is linked to sensorineural hearing loss. Proc Natl Acad Sci U S A. 2019 Jan 22;116(4):1347-1352. doi:
Grhl2	ENSMUSG00000022286	GRHL2	ENSG00000083307	Peters LM et al. Mutation of a transcription factor, TFCP2L3, causes progressive autosomal dominant hearing loss, DFNA28. Hum Mol Genet. 2002 Nov 1;11(23):2877-85. doi: 10.1093/hmg/11.23.2877.; Iwasa YI et al. Comprehensive Genetic Analysis of Japanese Autosomal Dominant Sensorineural Hearing Loss Patients. PLoS One. 2016 Dec 2;11(12):e0166781. doi: 10.1371/journal.pone.0166781.; Matyas P et al. Age-Related Hearing Impairment Associated NAT2, GRM7, GRHL2 Susceptibility Gene Polymorphisms and Haplotypes in Roma and Hungarian Populations. Pathol Oncol Res. 2019 Oct;25(4):1349-1355. doi: 10.1007/s12253-018-0388-6. Epub; Wu D et al. Clinical and genetic study of 12 Chinese Han families with nonsyndromic deafness. Mol Genet Genomic Med. 2020 Apr;8(4):e1177. doi: 10.1002/mgg3.1177. Epub 2020 Feb
Hars2	ENSMUSG00000019143	HARS2	ENSG00000112855	Pierce SB et al. Mutations in mitochondrial histidyl tRNA synthetase HARS2 cause ovarian dysgenesis and sensorineural hearing loss of Perrault syndrome. Proc Natl Acad Sci U S A. 2011 Apr 19;108(16):6543-8. doi:
Hsd17b4	ENSMUSG00000024507	HSD17B4	ENSG00000133835	Pierce SB et al. Mutations in the DBP-deficiency protein HSD17B4 cause ovarian dysgenesis, hearing loss, and ataxia of Perrault Syndrome. Am J Hum Genet. 2010 Aug 13;87(2):282-8. doi: 10.1016/j.ajhg.2010.07.007. Epub
Ifnlr1	ENSMUSG00000062157	IFNLR1	ENSG00000185436	Gao X et al. Mutation of IFNLR1, an interferon lambda receptor 1, is associated with autosomal-dominant non-syndromic hearing loss. J Med Genet. 2018 May;55(5):298-306. doi: 10.1136/jmedgenet-2017-104954. Epub
Kars	ENSMUSG00000031948	KARS	ENSG00000065427	Santos-Cortez RL et al. Mutations in KARS, encoding lysyl-tRNA synthetase, cause autosomal-recessive nonsyndromic hearing impairment DFNB89. Am J Hum Genet. 2013 Jul 11;93(1):132-40. doi: 10.1016/j.ajhg.2013.05.018. Epub
Lars2	ENSMUSG00000035202	LARS2	ENSG00000011376	Pierce SB et al. Mutations in LARS2, encoding mitochondrial leucyl-tRNA synthetase, lead to premature ovarian failure and hearing loss in Perrault syndrome. Am J Hum Genet. 2013 Apr 4;92(4):614-20. doi: 10.1016/j.ajhg.2013.03.007. Epub 2013 Mar 28.
Mcm2	ENSMUSG00000002870	MCM2	ENSG00000073111	Gao J et al. Whole Exome Sequencing Identified MCM2 as a Novel Causative Gene for Autosomal Dominant Nonsyndromic Deafness in a Chinese Family. PLoS One. 2015 Jul 21;10(7):e0133522. doi: 10.1371/journal.pone.0133522.
Mepe	ENSMUSG00000053863	MEPE	ENSG00000152595	Schrauwen I et al. Variants affecting diverse domains of MEPE are associated with two distinct bone disorders, a craniofacial bone defect and otosclerosis. Genet Med. 2019 May;21(5):1199-1208. doi: 10.1038/s41436-018-0300-5. Epub 2018 Oct 5.
Met	ENSMUSG00000009376	MET	ENSG00000105976	Mujtaba G et al. A mutation of MET, encoding hepatocyte growth factor receptor, is associated with human DFNB97 hearing loss. J Med Genet. 2015 Aug;52(8):548-52. doi: 10.1136/jmedgenet-2015-103023. Epub 2015
Mia3	ENSMUSG00000056050	MIA3	ENSG00000154305	Lekszas C et al. Biallelic TANGO1 mutations cause a novel syndromal disease due to hampered cellular collagen secretion. Elife. 2020 Feb 26;9. pii: 51319. doi: 10.7554/eLife.51319.
mt-Rnr1	ENSMUSG00000064337	MT-RNR1	ENSG00000211459	Prezant TR et al. Mitochondrial ribosomal RNA mutation associated with both antibiotic-induced and non-syndromic deafness. Nat Genet. 1993 Jul;4(3):289-94. doi: 10.1038/ng0793-289.; Bacino C et al. Susceptibility mutations in the mitochondrial small ribosomal RNA gene in aminoglycoside induced deafness. Pharmacogenetics. 1995 Jun;5(3):165-72. doi: 10.1097/00008571-199506000-00005.; Usami S et al. Genetic and clinical features of sensorineural hearing loss associated with the 1555 mitochondrial mutation. Laryngoscope. 1997 Apr;107(4):483-90. doi: 10.1097/00005537-199704000-00011.; Estivill X et al. Familial progressive sensorineural deafness is mainly due to the mtDNA A1555G mutation and is enhanced by treatment of aminoglycosides. Am J Hum Genet. 1998 Jan;62(1):27-35. doi: 10.1086/301676.; Zhao H et al. Maternally inherited aminoglycoside-induced and nonsyndromic deafness is associated with the novel C1494T mutation in the mitochondrial 12S rRNA gene in a Am J Hum Genet. 2004 Jan;74(1):139-52. doi: 10.1086/381133. Epub 2003 Dec 12.; Casano RA et al. Inherited susceptibility to aminoglycoside ototoxicity: genetic heterogeneity and clinical implications. Am J Otolaryngol. 1999 May-Jun;20(3):151-6. doi: 10.1016/s0196-0709(99)90062-5.
mt-Te	ENSMUSG00000064369	MT-TE	ENSG00000210194	Hao H et al. Segregation patterns of a novel mutation in the mitochondrial tRNA glutamic acid gene associated with myopathy and diabetes mellitus. Am J Hum Genet. 1995 May;56(5):1017-25.
mt-Tk	ENSMUSG00000064355	MT-TK	ENSG00000210156	Shoffner JM et al. Myoclonic epilepsy and ragged-red fiber disease (MERRF) is associated with a mitochondrial DNA tRNA(Lys) mutation. Cell. 1990 Jun 15;61(6):931-7. doi: 10.1016/0092-8674(90)90059-n.; Zeviani M et al. A MERRF/MELAS overlap syndrome associated with a new point mutation in the mitochondrial DNA tRNA(Lys) gene. Eur J Hum Genet. 1993;1(1):80-7. doi: 10.1159/000472390.; Kameoka K et al. Novel mitochondrial DNA mutation in tRNA(Lys) (8296A-->G) associated with diabetes. Biochem Biophys Res Commun. 1998 Apr 17;245(2):523-7. doi:
mt-Tl1	ENSMUSG00000064340	MT-TL1	ENSG00000209082	Goto Y et al. A mutation in the tRNA(Leu)(UUR) gene associated with the MELAS subgroup of mitochondrial encephalomyopathies. Nature. 1990 Dec 13;348(6302):651-3. doi: 10.1038/348651a0.; van den Ouweland JM et al. Mutation in mitochondrial tRNA(Leu)(UUR) gene in a large pedigree with maternally transmitted type II diabetes mellitus and deafness. Nat Genet. 1992 Aug;1(5):368-71. doi: 10.1038/ng0892-368.
mt-Ts1	ENSMUSG00000064352	MT-TS1	ENSG00000210151	Jaksch M et al. Progressive myoclonus epilepsy and mitochondrial myopathy associated with mutations in the tRNA(Ser(UCN)) gene. Ann Neurol. 1998 Oct;44(4):635-40. doi: 10.1002/ana.410440409.; Fischel-Ghodsian N et al. Mitochondrial mutation associated with nonsyndromic deafness. Am J Otolaryngol. 1995 Nov-Dec;16(6):403-8. doi: 10.1016/0196-0709(95)90078-0.; Reid FM et al. A novel mitochondrial point mutation in a maternal pedigree with sensorineural deafness. Hum Mutat. 1994;3(3):243-7. doi: 10.1002/humu.1380030311.; Sevior KB et al. Mitochondrial A7445G mutation in two pedigrees with palmoplantar keratoderma and deafness. Am J Med Genet. 1998 Jan 13;75(2):179-85.; Tiranti V et al. Maternally inherited hearing loss, ataxia and myoclonus associated with a novel point mutation in mitochondrial tRNASer(UCN) gene. Hum Mol Genet. 1995 Aug;4(8):1421-7. doi: 10.1093/hmg/4.8.1421.; Verhoeven K et al. Hearing impairment and neurological dysfunction associated with a mutation in the mitochondrial tRNASer(UCN) gene. Eur J Hum Genet. 1999 Jan;7(1):45-51. doi: 10.1038/sj.ejhg.5200247.; Schuelke M et al. Epilepsia partialis continua associated with a homoplasmic mitochondrial tRNA(Ser(UCN)) mutation. Ann Neurol. 1998 Oct;44(4):700-4. doi: 10.1002/ana.410440420.; Jaksch M et al. A systematic mutation screen of 10 nuclear and 25 mitochondrial candidate genes in 21 patients with cytochrome c oxidase (COX) deficiency shows tRNA(Ser)(UCN) J Med Genet. 1998 Nov;35(11):895-900. doi: 10.1136/jmg.35.11.895.; Sue CM et al. Maternally inherited hearing loss in a large kindred with a novel T7511C mutation in the mitochondrial DNA tRNA(Ser(UCN)) gene. Neurology. 1999 Jun 10;52(9):1905-8. doi: 10.1212/wnl.52.9.1905.; Hutchin TP et al. A novel mutation in the mitochondrial tRNA(Ser(UCN)) gene in a family with non-syndromic sensorineural hearing impairment. J Med Genet. 2000 Sep;37(9):692-4.doi: 10.1136/jmg.37.9.692. ; Friedman RA et al. Maternally inherited nonsyndromic hearing loss. Am J Med Genet. 1999 Jun 4;84(4):369-72. doi:
Myh14	ENSMUSG00000030739	MYH14	ENSG00000105357	Donaudy F et al. Nonmuscle myosin heavy-chain gene MYH14 is expressed in cochlea and mutated in patients affected by autosomal dominant hearing impairment (DFNA4). Am J Hum Genet. 2004 Apr;74(4):770-6. doi: 10.1086/383285. Epub 2004 Mar 10.
Nars2	ENSMUSG00000018995	NARS2	ENSG00000137513	Simon M et al. Mutations of human NARS2, encoding the mitochondrial asparaginyl-tRNA synthetase, cause nonsyndromic deafness and Leigh syndrome. PLoS Genet. 2015 Mar 25;11(3):e1005097. doi: 10.1371/journal.pgen.1005097.
Nlrp3	ENSMUSG00000032691	NLRP3	ENSG00000162711	Nakanishi H et al. NLRP3 mutation and cochlear autoinflammation cause syndromic and nonsyndromic hearing loss DFNA34 responsive to anakinra therapy. Proc Natl Acad Sci U S A. 2017 Sep 12;114(37):E7766-E7775. doi:
Osbpl2	ENSMUSG00000039050	OSBPL2	ENSG00000130703	Thoenes M et al. OSBPL2 encodes a protein of inner and outer hair cell stereocilia and is mutated in autosomal dominant hearing loss (DFNA67). Orphanet J Rare Dis. 2015 Feb 10;10:15. doi: 10.1186/s13023-015-0238-5.; Xing G et al. Identification of OSBPL2 as a novel candidate gene for progressive nonsyndromic hearing loss by whole-exome sequencing. Genet Med. 2015 Mar;17(3):210-8. doi: 10.1038/gim.2014.90. Epub 2014 Jul 31.
Pde1c	ENSMUSG00000004347	PDE1C	ENSG00000154678	Wang L et al. A dominant variant in the PDE1C gene is associated with nonsyndromic hearing loss. Hum Genet. 2018 Jul;137(6-7):437-446. doi: 10.1007/s00439-018-1895-y. Epub 2018
Pex1	ENSMUSG00000005907	PEX1	ENSG00000127980	Lee J et al. Sensorineural Hearing Loss Associated With Zellweger Spectrum Disorders Due to a Common Mutation in Peroxin 1. Assoc Res Otolaryngol Abs. 2021; 44:179.
Pnpt1	ENSMUSG00000020464	PNPT1	ENSG00000138035	von Ameln S et al. A mutation in PNPT1, encoding mitochondrial-RNA-import protein PNPase, causes hereditary hearing loss. Am J Hum Genet. 2012 Nov 2;91(5):919-27. doi: 10.1016/j.ajhg.2012.09.002. Epub; Rius R et al. Clinical Spectrum and Functional Consequences Associated with Bi-Allelic Pathogenic PNPT1 Variants. J Clin Med. 2019 Nov 19;8(11). pii: jcm8112020. doi: 10.3390/jcm8112020.
Polr1c	ENSMUSG00000067148	POLR1C	ENSG00000171453	Dauwerse JG et al. Mutations in genes encoding subunits of RNA polymerases I and III cause Treacher Collins syndrome. Nat Genet. 2011 Jan;43(1):20-2. doi: 10.1038/ng.724. Epub 2010 Dec 5.
Polr1d	ENSMUSG00000029642	POLR1D	ENSG00000186184	Dauwerse JG et al. Mutations in genes encoding subunits of RNA polymerases I and III cause Treacher Collins syndrome. Nat Genet. 2011 Jan;43(1):20-2. doi: 10.1038/ng.724. Epub 2010 Dec 5.
Prkcb	ENSMUSG00000052889	PRKCB	ENSG00000166501	Martin-Sierra C et al. A novel missense variant in PRKCB segregates low-frequency hearing loss in an autosomal dominant family with Meniere's disease. Hum Mol Genet. 2016 Aug 15;25(16):3407-3415. doi: 10.1093/hmg/ddw183. Epub 2016
Prorp	ENSMUSG00000021023	PRORP	ENSG00000100890	Hochberg I et al. Bi-allelic variants in the mitochondrial RNase P subunit PRORP cause mitochondrial tRNA processing defects and pleiotropic multisystem presentations. Am J Hum Genet. 2021 Nov 4; 108(11): 2195–2204. Published online 2021 Oct 28. doi: 10.1016/j.ajhg.2021.10.002
Prps1	ENSMUSG00000031432	PRPS1L1	ENSG00000229937	Liu X et al. Loss-of-function mutations in the PRPS1 gene cause a type of nonsyndromic X-linked sensorineural deafness, DFN2. Am J Hum Genet. 2010 Jan;86(1):65-71. doi: 10.1016/j.ajhg.2009.11.015.
Psmc3	ENSMUSG00000002102	PSMC3	ENSG00000165916	Kröll-Hermi A et al. Proteasome subunit PSMC3 variants cause neurosensory syndrome combining deafness and cataract due to proteotoxic stress. EMBO Mol Med. 2020 Jul 7;12(7):e11861.doi: 10.15252/emmm.201911861. Epub 2020 Jun 5.
Ptpn11	ENSMUSG00000043733	PTPN11	ENSG00000179295	Gao X et al. Congenital sensorineural hearing loss as the initial presentation of PTPN11-associated Noonan syndrome with multiple lentigines or Noonan syndrome: clinical features and underlying mechanisms. J Med Genet. 2021 Jul;58(7):465-474.doi: 10.1136/jmedgenet-2020-106892. Epub 2020 Jul 31.
N/A	N/A	SCD5	ENSG00000145284	Lu X et al. Whole exome sequencing identifies SCD5 as a novel causative gene for autosomal dominant nonsyndromic deafness. Eur J Med Genet. 2020 May;63(5):103855. doi: 10.1016/j.ejmg.2020.103855. Epub
Sema3e	ENSMUSG00000063531	SEMA3E	ENSG00000170381	Lalani SR et al. SEMA3E mutation in a patient with CHARGE syndrome. J Med Genet. 2004 Jul;41(7):e94. doi: 10.1136/jmg.2003.017640.
Six5	ENSMUSG00000040841	SIX5	ENSG00000177045	Hoskins BE et al. Transcription factor SIX5 is mutated in patients with branchio-oto-renal syndrome. Am J Hum Genet. 2007 Apr;80(4):800-4. doi: 10.1086/513322. Epub 2007 Feb 22.
Slc22a4	ENSMUSG00000020334	SLC22A4	ENSG00000197208	Ben Said M et al. A mutation in SLC22A4 encoding an organic cation transporter expressed in the cochlea strial endothelium causes human recessive non-syndromic hearing loss Hum Genet. 2016 May;135(5):513-524. doi: 10.1007/s00439-016-1657-7. Epub 2016 Mar
Slc52a2	ENSMUSG00000022560	SLC52A2	ENSG00000185803	Johnson JO et al. Exome sequencing reveals riboflavin transporter mutations as a cause of motor neuron disease. Brain. 2012 Sep;135(Pt 9):2875-82. doi: 10.1093/brain/aws161. Epub 2012 Jun 26.
Slc52a3	ENSMUSG00000027463	SLC52A3	ENSG00000101276	Green P et al. Brown-Vialetto-Van Laere syndrome, a ponto-bulbar palsy with deafness, is caused by mutations in c20orf54. Am J Hum Genet. 2010 Mar 12;86(3):485-9. doi: 10.1016/j.ajhg.2010.02.006. Epub; Srour M et al. Mutations in riboflavin transporter present with severe sensory loss and deafness in childhood. Muscle Nerve. 2014 Nov;50(5):775-9. doi: 10.1002/mus.24224. Epub 2014 Sep 16.
Smpx	ENSMUSG00000041476	SMPX	ENSG00000091482	Huebner AK et al. Nonsense mutations in SMPX, encoding a protein responsive to physical force, result in X-chromosomal hearing loss. Am J Hum Genet. 2011 May 13;88(5):621-7. doi: 10.1016/j.ajhg.2011.04.007. Epub; Schraders M et al. Next-generation sequencing identifies mutations of SMPX, which encodes the small muscle protein, X-linked, as a cause of progressive hearing impairment. Am J Hum Genet. 2011 May 13;88(5):628-34. doi: 10.1016/j.ajhg.2011.04.012. Epub
Snai2	ENSMUSG00000022676	SNAI2	ENSG00000019549	Sanchez-Martin M et al. SLUG (SNAI2) deletions in patients with Waardenburg disease. Hum Mol Genet. 2002 Dec 1;11(25):3231-6. doi: 10.1093/hmg/11.25.3231.
Tbc1d24	ENSMUSG00000036473	TBC1D24	ENSG00000162065	Rehman AU et al. Mutations in TBC1D24, a gene associated with epilepsy, also cause nonsyndromic deafness DFNB86. Am J Hum Genet. 2014 Jan 2;94(1):144-52. doi: 10.1016/j.ajhg.2013.12.004.; Azaiez H et al. TBC1D24 mutation causes autosomal-dominant nonsyndromic hearing loss. Hum Mutat. 2014 Jul;35(7):819-23. doi: 10.1002/humu.22557. Epub 2014 May 6.; Zhang L et al. A dominant mutation in the stereocilia-expressing gene TBC1D24 is a probable cause for nonsyndromic hearing impairment. Hum Mutat. 2014 Jul;35(7):814-8. doi: 10.1002/humu.22558. Epub 2014 May 6.
Tbl1x	ENSMUSG00000025246	TBL1Y	ENSG00000092377	Di Stazio M et al. TBL1Y: a new gene involved in syndromic hearing loss. Eur J Hum Genet. 2019 Mar;27(3):466-474. doi: 10.1038/s41431-018-0282-4. Epub
Tjp2	ENSMUSG00000024812	TJP2	ENSG00000119139	Walsh T et al. Genomic duplication and overexpression of TJP2/ZO-2 leads to altered expression of apoptosis genes in progressive nonsyndromic hearing loss DFNA51. Am J Hum Genet. 2010 Jul 9;87(1):101-9. doi: 10.1016/j.ajhg.2010.05.011. Epub
Tmem132e	ENSMUSG00000020701	TMEM132E	ENSG00000181291	Li J et al. Whole-exome sequencing identifies a variant in TMEM132E causing autosomal-recessive nonsyndromic hearing loss DFNB99. Hum Mutat. 2015 Jan;36(1):98-105. doi: 10.1002/humu.22712. Epub 2014 Nov 28.
Tnc	ENSMUSG00000028364	TNC	ENSG00000041982	Zhao Y et al. Exome sequencing and linkage analysis identified tenascin-C (TNC) as a novel causative gene in nonsyndromic hearing loss. PLoS One. 2013 Jul 30;8(7):e69549. doi: 10.1371/journal.pone.0069549. Print 2013.
Trrap	ENSMUSG00000045482	TRRAP	ENSG00000196367	Xia W et al. Novel TRRAP mutation causes autosomal dominant non-syndromic hearing loss. Clin Genet. 2019 Oct;96(4):300-308. doi: 10.1111/cge.13590. Epub 2019 Jul 10.
Tspear	ENSMUSG00000069581	TSPEAR	ENSG00000175894	Delmaghani S et al. Defect in the gene encoding the EAR/EPTP domain-containing protein TSPEAR causes DFNB98 profound deafness. Hum Mol Genet. 2012 Sep 1;21(17):3835-44. doi: 10.1093/hmg/dds212. Epub 2012 Jun
Tubb4b	ENSMUSG00000036752	TUBB4B	ENSG00000188229	Luscan R et al. Mutations in TUBB4B Cause a Distinctive Sensorineural Disease. Am J Hum Genet. 2017 Dec 7;101(6):1006-1012. doi: 10.1016/j.ajhg.2017.10.010. Epub 2017 Nov 30.
Twnk	ENSMUSG00000025209	TWNK	ENSG00000107815	Morino H et al. Mutations in Twinkle primase-helicase cause Perrault syndrome with neurologic features. Neurology. 2014 Nov 25;83(22):2054-61. doi: 10.1212/WNL.0000000000001036. Epub
Usp48	ENSMUSG00000043411	USP48	ENSG00000090686	Bassani S et al. Variants in USP48 encoding ubiquitin hydrolase are associated with autosomal dominant non-syndromic hereditary hearing loss. Hum Mol Genet. 2021 Sep 15;30(19):1785-1796. doi: 10.1093/hmg/ddab145.
Wfs1	ENSMUSG00000039474	WFS1	ENSG00000109501	Bespalova IN et al. Mutations in the Wolfram syndrome 1 gene (WFS1) are a common cause of low frequency sensorineural hearing loss. Hum Mol Genet. 2001 Oct 15;10(22):2501-8. doi: 10.1093/hmg/10.22.2501.; Young TL et al. Non-syndromic progressive hearing loss DFNA38 is caused by heterozygous missense mutation in the Wolfram syndrome gene WFS1. Hum Mol Genet. 2001 Oct 15;10(22):2509-14. doi: 10.1093/hmg/10.22.2509.

### Sheet: Table S3 - mice
Table S3. Genes reported to underlie hearing loss in mice
Mouse gene symbol	Mouse Ensembl ID	Mouse deafness reference	Human gene symbol	Human Ensembl ID
Aak1	ENSMUSG00000057230	Bowl MR et al. A large scale hearing loss screen reveals an extensive unexplored genetic landscape for auditory dysfunction. Nat Commun. 2017 Oct 12;8(1):886. doi: 10.1038/s41467-017-00595-4.	AAK1	ENSG00000115977
Abhd12	ENSMUSG00000032046	Blankman JL et al. ABHD12 controls brain lysophosphatidylserine pathways that are deregulated in a murine model of the neurodegenerative disease PHARC. Proc Natl Acad Sci U S A. 2013 Jan 22;110(4):1500-5. doi:	ABHD12	ENSG00000100997
Ablim2	ENSMUSG00000029095	abnormal auditory brainstem response seen in Ablim2<em1(IMPC)J> homozygotes (IMPC). Dickinson et al. High-throughput discovery of novel developmental phenotypes, Nature. 2016 Sep 22;537(7621):508-514. doi: 10.1038/nature19356. Epub 2016 Sep 14.	ABLIM2	ENSG00000163995
Acan	ENSMUSG00000030607	Yoo TJ et al. Hearing impairment in mice with the cmd/cmd (cartilage matrix deficiency) mutant gene. Ann N Y Acad Sci. 1991;630:265-7. doi: 10.1111/j.1749-6632.1991.tb19600.x.	ACAN	ENSG00000157766
Acsl4	ENSMUSG00000031278	Ingham NJ et al. Mouse screen reveals multiple new genes underlying mouse and human hearing loss. PLoS Biol. 2019 Apr 11;17(4):e3000194. doi: 10.1371/journal.pbio.3000194. eCollection 2019 Apr.	ACSL4	ENSG00000068366
Actb	ENSMUSG00000029580	Perrin BJ et al. beta-actin and gamma-actin are each dispensable for auditory hair cell development but required for Stereocilia maintenance. PLoS Genet. 2010 Oct 14;6(10):e1001158. doi: 10.1371/journal.pgen.1001158.	ACTB	ENSG00000075624
Actl6b	ENSMUSG00000029712	abnormal auditory brainstem response seen in Actl6b<em1(IMPC)J> heterozygotes (IMPC). Dickinson et al. High-throughput discovery of novel developmental phenotypes, Nature. 2016 Sep 22;537(7621):508-514. doi: 10.1038/nature19356. Epub 2016 Sep 14.	ACTL6B	ENSG00000077080
Acvr2a	ENSMUSG00000052155	Bowl MR et al. A large scale hearing loss screen reveals an extensive unexplored genetic landscape for auditory dysfunction. Nat Commun. 2017 Oct 12;8(1):886. doi: 10.1038/s41467-017-00595-4.	ACVR2A	ENSG00000121989
Adamts15	ENSMUSG00000033453	increased or absent threshold for auditory brainstem response seen in Adamts15<tm1.1(KOMP)Vlcg> homozygote (IMPC data, www.mousephenotype.org). Dickinson et al. High-throughput discovery of novel developmental phenotypes, Nature. 2016 Sep 22;537(7621):508-514. doi: 10.1038/nature19356. Epub 2016 Sep 14.	ADAMTS15	ENSG00000166106
Adgrb1	ENSMUSG00000034730	Ingham NJ et al. Mouse screen reveals multiple new genes underlying mouse and human hearing loss. PLoS Biol. 2019 Apr 11;17(4):e3000194. doi: 10.1371/journal.pbio.3000194. eCollection 2019 Apr.	ADGRB1	ENSG00000181790
Adipoq	ENSMUSG00000022878	Tanigawa T et al. Adiponectin deficiency exacerbates age-related hearing impairment. Cell Death Dis. 2014 Apr 24;5:e1189. doi: 10.1038/cddis.2014.140.	ADIPOQ	ENSG00000181092
Adipor1	ENSMUSG00000026457	abnormal auditory brainstem response seen in Adipor1<tm1b(EUCOMM)Hmgu> homozygote (IMPC data, www.mousephenotype.org). Dickinson et al. High-throughput discovery of novel developmental phenotypes, Nature. 2016 Sep 22;537(7621):508-514. doi: 10.1038/nature19356. Epub 2016 Sep 14.	ADIPOR1	ENSG00000159346
Afap1l2	ENSMUSG00000025083	abnormal auditory brainstem response seen in Afap1l2<tm1b(KOMP)Wtsi> homozygote (IMPC data, www.mousephenotype.org). Dickinson et al. High-throughput discovery of novel developmental phenotypes, Nature. 2016 Sep 22;537(7621):508-514. doi: 10.1038/nature19356. Epub 2016 Sep 14.	AFAP1L2	ENSG00000169129
Agap1	ENSMUSG00000055013	Ingham NJ et al. Mouse screen reveals multiple new genes underlying mouse and human hearing loss. PLoS Biol. 2019 Apr 11;17(4):e3000194. doi: 10.1371/journal.pbio.3000194. eCollection 2019 Apr.	AGAP1	ENSG00000157985
Ahrr	ENSMUSG00000021575	increased or absent threshold for auditory brainstem response seen in Ahrr<tm1b(KOMP)Wtsi> homozygote (IMPC data, www.mousephenotype.org). Dickinson et al. High-throughput discovery of novel developmental phenotypes, Nature. 2016 Sep 22;537(7621):508-514. doi: 10.1038/nature19356. Epub 2016 Sep 14.	AHRR	ENSG00000063438
Ahsg	ENSMUSG00000022868	Bowl MR et al. A large scale hearing loss screen reveals an extensive unexplored genetic landscape for auditory dysfunction. Nat Commun. 2017 Oct 12;8(1):886. doi: 10.1038/s41467-017-00595-4.	AHSG	ENSG00000145192
Akr1c12	ENSMUSG00000021211	increased or absent threshold for auditory brainstem response seen in Akr1c12<tm1b(KOMP)Wtsi> homozygote (IMPC data, www.mousephenotype.org). Dickinson et al. High-throughput discovery of novel developmental phenotypes, Nature. 2016 Sep 22;537(7621):508-514. doi: 10.1038/nature19356. Epub 2016 Sep 14.	N/A	N/A
Aldoc	ENSMUSG00000017390	increased or absent threshold for auditory brainstem response seen in Aldoc<tm1.1(KOMP)Vlcg> homozygote (IMPC data, www.mousephenotype.org). Dickinson et al. High-throughput discovery of novel developmental phenotypes, Nature. 2016 Sep 22;537(7621):508-514. doi: 10.1038/nature19356. Epub 2016 Sep 14.	ALDOC	ENSG00000109107
Alg10b	ENSMUSG00000075470	Probst FJ et al. A point mutation in the gene for asparagine-linked glycosylation 10B (Alg10b) causes nonsyndromic hearing impairment in mice (Mus musculus). PLoS One. 2013 Nov 26;8(11):e80408. doi: 10.1371/journal.pone.0080408.	ALG10, ALG10B	ENSG00000139133
Alms1	ENSMUSG00000063810	Collin GB et al. Alms1-disrupted mice recapitulate human Alstrom syndrome. Hum Mol Genet. 2005 Aug 15;14(16):2323-33. doi: 10.1093/hmg/ddi235. Epub 2005 Jul	ALMS1	ENSG00000116127
Ankrd11	ENSMUSG00000035569	Bowl MR et al. A large scale hearing loss screen reveals an extensive unexplored genetic landscape for auditory dysfunction. Nat Commun. 2017 Oct 12;8(1):886. doi: 10.1038/s41467-017-00595-4.	ANKRD11	ENSG00000167522
Ankrd24	ENSMUSG00000054708	Krey JF et al. ANKRD24 is Required for Hair Bundle Organization and Hearing Function in the Mouse Cochlea. Assoc Res Otolaryngol Abs. 2020; 43:356; abnormal auditory brainstem response seen in Ankrd24<em1(IMPC)J> homozygote (IMPC data, www.mousephenotype.org). Dickinson et al. High-throughput discovery of novel developmental phenotypes, Nature. 2016 Sep 22;537(7621):508-514. doi: 10.1038/nature19356. Epub 2016 Sep 14.	ANKRD24	ENSG00000089847
Ap1g1	ENSMUSG00000031731	Johnson KR et al. A hypomorphic mutation of the gamma-1 adaptin gene (Ap1g1) causes inner ear, retina, thyroid, and testes abnormalities in mice. Mamm Genome. 2016 Jun;27(5-6):200-12. doi: 10.1007/s00335-016-9632-0. Epub 2016	AP1G1	ENSG00000166747
Ap3d1	ENSMUSG00000020198	Lane PW and Deol MS. Mocha, a new coat color and behavior mutation on chromosome 10 of the mouse. J Hered. 1974 Nov-Dec;65(6):362-4. doi: 10.1093/oxfordjournals.jhered.a108551.; Rolfsen RM and Erway LC. Trace metals and otolith defects in mocha mice. J Hered. 1984 May-Jun;75(3):159-62.; Kantheti P et al. Mutation in AP-3 delta in the mocha mouse links endosomal transport to storage deficiency in platelets, melanosomes, and synaptic vesicles. Neuron. 1998 Jul;21(1):111-22. doi: 10.1016/s0896-6273(00)80519-x.	AP3D1	ENSG00000065000
Ap3m2	ENSMUSG00000031539	Bowl MR et al. A large scale hearing loss screen reveals an extensive unexplored genetic landscape for auditory dysfunction. Nat Commun. 2017 Oct 12;8(1):886. doi: 10.1038/s41467-017-00595-4.	AP3M2	ENSG00000070718
Ap3s1	ENSMUSG00000024480	Bowl MR et al. A large scale hearing loss screen reveals an extensive unexplored genetic landscape for auditory dysfunction. Nat Commun. 2017 Oct 12;8(1):886. doi: 10.1038/s41467-017-00595-4.	AP3S1	ENSG00000177879
Apaf1	ENSMUSG00000019979	Cecconi F et al. Apaf1-dependent programmed cell death is required for inner ear morphogenesis and growth. Development. 2004 May;131(9):2125-35. doi: 10.1242/dev.01082.	APAF1	ENSG00000120868
Apoe	ENSMUSG00000002985	Guo Y et al. Morphological and functional alterations of the cochlea in apolipoprotein E gene deficient mice. Hear Res. 2005 Oct;208(1-2):54-67. doi: 10.1016/j.heares.2005.05.010. Epub 2005	APOE	ENSG00000130203
App	ENSMUSG00000022892	Liu Y et al. Hearing loss is an early biomarker in APP/PS1 Alzheimer's disease mice. Neurosci Lett. 2020 Jan 19;717:134705. doi: 10.1016/j.neulet.2019.134705.	APP	ENSG00000142192
Aqp4	ENSMUSG00000024411	Li J and Verkman AS. Impaired hearing in mice lacking aquaporin-4 water channels. J Biol Chem. 2001 Aug 17;276(33):31233-7. doi: 10.1074/jbc.M104368200. Epub 2001	AQP4	ENSG00000171885
Arhgap21	ENSMUSG00000036591	abnormal auditory brainstem response seen in Arhgap21<em1(IMPC)J> heterozygote (IMPC data, www.mousephenotype.org). Dickinson et al. High-throughput discovery of novel developmental phenotypes, Nature. 2016 Sep 22;537(7621):508-514. doi: 10.1038/nature19356. Epub 2016 Sep 14.	ARHGAP21	ENSG00000107863
Arhgap29	ENSMUSG00000039831	increased or absent threshold for auditory brainstem response seen in Arhgap29<em1(IMPC)J> heterozygote (IMPC data, www.mousephenotype.org). Dickinson et al. High-throughput discovery of novel developmental phenotypes, Nature. 2016 Sep 22;537(7621):508-514. doi: 10.1038/nature19356. Epub 2016 Sep 14.	ARHGAP29	ENSG00000137962
Arsa	ENSMUSG00000022620	D'Hooge R et al. Decline in brainstem auditory-evoked potentials coincides with loss of spiral ganglion cells in arylsulfatase A-deficient mice. Brain Res. 1999 Nov 20;847(2):352-6. doi: 10.1016/s0006-8993(99)02085-5.; Coenen R et al. Morphological alterations in the inner ear of the arylsulfatase A-deficient mouse. Acta Neuropathol. 2001 May;101(5):491-8. doi: 10.1007/s004010000318.	ARSA	ENSG00000100299
Arsb	ENSMUSG00000042082	Palmer K et al. Discovery and characterization of spontaneous mouse models of craniofacial dysmorphology. Dev Biol. 2016 Jul 15;415(2):216-227. doi: 10.1016/j.ydbio.2015.07.023. Epub 2015; Curtain MM and Donahue LR. A mutation in the Arsb gene; a mouse model that resembles Mucopolysaccharidosis Type VI (MPS VI). MGI Direct Data Submission to Mouse Genome Database (MGD), MGI:3800577, (URL: http://www.informatics.jax.org), 2009.	ARSB	ENSG00000113273
Arv1	ENSMUSG00000031982	abnormal auditory brainstem response seen in Arv1<em1(IMPC)J> homozygote (IMPC data, www.mousephenotype.org). Dickinson et al. High-throughput discovery of novel developmental phenotypes, Nature. 2016 Sep 22;537(7621):508-514. doi: 10.1038/nature19356. Epub 2016 Sep 14.	ARV1	ENSG00000173409
Asic3	ENSMUSG00000038276	Hildebrand MS et al. Characterisation of DRASIC in the mouse inner ear. Hear Res. 2004 Apr;190(1-2):149-60. doi: 10.1016/S0378-5955(04)00015-2.	ASIC3	ENSG00000213199
Aspn	ENSMUSG00000021388	increased or absent threshold for auditory brainstem response seen in Aspn<tm1b(EUCOMM)Hmgu> homozygote (IMPC data, www.mousephenotype.org). Dickinson et al. High-throughput discovery of novel developmental phenotypes, Nature. 2016 Sep 22;537(7621):508-514. doi: 10.1038/nature19356. Epub 2016 Sep 14.	ASPN	ENSG00000106819
Atf2	ENSMUSG00000027104	Reimold AM et al. Chondrodysplasia and neurological abnormalities in ATF-2-deficient mice. Nature. 1996 Jan 18;379(6562):262-5. doi: 10.1038/379262a0.	ATF2	ENSG00000115966
Atg4b	ENSMUSG00000026280	Cabrera S et al. Autophagy is essential for mouse sense of balance. J Clin Invest. 2010 Jul;120(7):2331-44. doi: 10.1172/JCI42601. Epub 2010 Jun 23.	ATG4B	ENSG00000168397
Atoh8	ENSMUSG00000037621	Tang Q et al. Targeted deletion of Atoh8 results in severe hearing loss in mice. Genesis. 2021 Sep;59(9):e23442. doi: 10.1002/dvg.23442. Epub 2021 Aug 17.	ATOH8	ENSG00000168874
Atp2b1	ENSMUSG00000019943	Bowl MR et al. A large scale hearing loss screen reveals an extensive unexplored genetic landscape for auditory dysfunction. Nat Commun. 2017 Oct 12;8(1):886. doi: 10.1038/s41467-017-00595-4.	ATP2B1	ENSG00000070961
Atp6v0a4	ENSMUSG00000038600	Norgett EE et al. Atp6v0a4 knockout mouse is a model of distal renal tubular acidosis with hearing loss, with additional extrarenal phenotype. Proc Natl Acad Sci U S A. 2012 Aug 21;109(34):13775-80. doi:	ATP6V0A4	ENSG00000105929
Atp6v1b1	ENSMUSG00000006269	Tian C et al. Hearing loss without overt metabolic acidosis in ATP6V1B1 deficient MRL mice, a new genetic model for non-syndromic deafness with enlarged vestibular aqueducts. Hum Mol Genet. 2017 Oct 1;26(19):3722-3735. doi: 10.1093/hmg/ddx257.	ATP6V1B1	ENSG00000116039
Atp8a2	ENSMUSG00000021983	Coleman JA et al. Phospholipid flippase ATP8A2 is required for normal visual and auditory function and photoreceptor and spiral ganglion cell survival. J Cell Sci. 2014 Mar 1;127(Pt 5):1138-49. doi: 10.1242/jcs.145052. Epub 2014 Jan	ATP8A2	ENSG00000132932
Atp8b1	ENSMUSG00000039529	Stapelbroek JM et al. ATP8B1 is essential for maintaining normal hearing. Proc Natl Acad Sci U S A. 2009 Jun 16;106(24):9709-14. doi:	ATP8B1	ENSG00000081923
Axin1	ENSMUSG00000024182	Deol MS. The probable mode of gene action in the circling mutants of the mouse. Genet Res. 1966 Jun;7(3):363-71. doi: 10.1017/s0016672300009812.; Zeng L et al. The mouse Fused locus encodes Axin, an inhibitor of the Wnt signaling pathway that regulates embryonic axis formation. Cell. 1997 Jul 11;90(1):181-92. doi: 10.1016/s0092-8674(00)80324-4.	AXIN1	ENSG00000103126
Baiap2l2	ENSMUSG00000018126	Bowl MR et al. A large scale hearing loss screen reveals an extensive unexplored genetic landscape for auditory dysfunction. Nat Commun. 2017 Oct 12;8(1):886. doi: 10.1038/s41467-017-00595-4.; Carlton AJ et al. Loss of Baiap2l2 destabilizes the transducing stereocilia of cochlear hair cells and leads to deafness. J Physiol. 2021 Feb;599(4):1173-1198. doi: 10.1113/JP280670. Epub 2020 Nov 26.	BAIAP2L2	ENSG00000128298
Bap1	ENSMUSG00000021901	increased or absent threshold for auditory brainstem response seen in Bap1<em2(IMPC)Marc> heterozygote (IMPC data, www.mousephenotype.org). Dickinson et al. High-throughput discovery of novel developmental phenotypes, Nature. 2016 Sep 22;537(7621):508-514. doi: 10.1038/nature19356. Epub 2016 Sep 14.	BAP1	ENSG00000163930
Barhl1	ENSMUSG00000026805	Li S et al. Hearing loss caused by progressive degeneration of cochlear hair cells in mice deficient for the Barhl1 homeobox gene. Development. 2002 Jul;129(14):3523-32.	BARHL1	ENSG00000125492
Bbs1	ENSMUSG00000006464	Ross AJ et al. Disruption of Bardet-Biedl syndrome ciliary proteins perturbs planar cell polarity in vertebrates. Nat Genet. 2005 Oct;37(10):1135-40. doi: 10.1038/ng1644. Epub 2005 Sep 18.	BBS1	ENSG00000174483
Bbs4	ENSMUSG00000025235	Ross AJ et al. Disruption of Bardet-Biedl syndrome ciliary proteins perturbs planar cell polarity in vertebrates. Nat Genet. 2005 Oct;37(10):1135-40. doi: 10.1038/ng1644. Epub 2005 Sep 18.	BBS4	ENSG00000140463
Bcl2	ENSMUSG00000057329	Carpinelli MR et al. Anti-apoptotic gene Bcl2 is required for stapes development and hearing. Cell Death Dis. 2012 Aug 9;3:e362. doi: 10.1038/cddis.2012.100.	BCL2	ENSG00000171791
Bdnf	ENSMUSG00000048482	Agerman K et al. BDNF gene replacement reveals multiple mechanisms for establishing neurotrophin specificity during sensory nervous system development. Development. 2003 Apr;130(8):1479-91. doi: 10.1242/dev.00378.; Bianchi LM et al. Degeneration of vestibular neurons in late embryogenesis of both heterozygous and homozygous BDNF null mutant mice. Development. 1996 Jun;122(6):1965-73.; Jones KR et al. Targeted disruption of the BDNF gene perturbs brain and sensory neuron development but not motor neuron development. Cell. 1994 Mar 25;76(6):989-99. doi: 10.1016/0092-8674(94)90377-8.	BDNF	ENSG00000176697
Bhlhe40	ENSMUSG00000030103	Ingham NJ et al. Mouse screen reveals multiple new genes underlying mouse and human hearing loss. PLoS Biol. 2019 Apr 11;17(4):e3000194. doi: 10.1371/journal.pbio.3000194. eCollection 2019 Apr.	BHLHE40	ENSG00000134107
Bicd1	ENSMUSG00000003452	abnormal auditory brainstem response seen in Bicd1<tm1.1(KOMP)Wtsi> homozygote (IMPC data, www.mousephenotype.org). Dickinson et al. High-throughput discovery of novel developmental phenotypes, Nature. 2016 Sep 22;537(7621):508-514. doi: 10.1038/nature19356. Epub 2016 Sep 14.	BICD1	ENSG00000151746
Bloc1s4	ENSMUSG00000060708	Gwynn B et al. Defects in the cappuccino (cno) gene on mouse chromosome 5 and human 4p cause Hermansky-Pudlak syndrome by an AP-3-independent mechanism. Blood. 2000 Dec 15;96(13):4227-35.	BLOC1S4	ENSG00000186222
Bloc1s5	ENSMUSG00000038982	Lyon MF and Meredith R. Muted, a new mutant affecting coat colour and otoliths of the mouse, and its position in linkage group XIV. Genet Res. 1969 Oct;14(2):163-6. doi: 10.1017/s0016672300002007.; Swank RT et al. Platelet storage pool deficiency associated with inherited abnormalities of the inner ear in the mouse pigment mutants muted and mocha. Blood. 1991 Oct 15;78(8):2036-44.; Zhang Q et al. The gene for the muted (mu) mouse, a model for Hermansky-Pudlak syndrome, defines a novel protein which regulates vesicle trafficking. Hum Mol Genet. 2002 Mar 15;11(6):697-706. doi: 10.1093/hmg/11.6.697.	BLOC1S5	ENSG00000188428
Bloc1s6	ENSMUSG00000005804	Lyon MF. Absence of otoliths in the mouse: An effect of the pallid mutant. J Genet 1953; 51:638-50; Erway LC et al. Prevention of congenital otolith defect in pallid mutant mice by manganese supplementation. Genetics. 1971 Jan;67(1):97-108. doi: 10.1093/genetics/67.1.97.; Huang L et al. The pallid gene encodes a novel, syntaxin 13-interacting protein involved in platelet storage pool deficiency. Nat Genet. 1999 Nov;23(3):329-32. doi: 10.1038/15507.	BLOC1S6	ENSG00000104164
Blvrb	ENSMUSG00000040466	increased or absent threshold for auditory brainstem response seen in Blvrb<tm1(KOMP)Wtsi> homozygote (IMPC data, www.mousephenotype.org). Dickinson et al. High-throughput discovery of novel developmental phenotypes, Nature. 2016 Sep 22;537(7621):508-514. doi: 10.1038/nature19356. Epub 2016 Sep 14.	BLVRB	ENSG00000090013
Bmi1	ENSMUSG00000026739	Chen Y et al. Bmi1 regulates auditory hair cell survival by maintaining redox balance. Cell Death Dis. 2015 Jan 22;6:e1605. doi: 10.1038/cddis.2014.549.	BMI1	ENSG00000168283
Bmp4	ENSMUSG00000021835	Dunn NR et al. Haploinsufficient phenotypes in Bmp4 heterozygous null mice and modification by mutations in Gli3 and Alx4. Dev Biol. 1997 Aug 15;188(2):235-47. doi: 10.1006/dbio.1997.8664.; Winnier G et al. Bone morphogenetic protein-4 is required for mesoderm formation and patterning in the mouse. Genes Dev. 1995 Sep 1;9(17):2105-16. doi: 10.1101/gad.9.17.2105.; Blauwkamp MN et al. The role of bone morphogenetic protein 4 in inner ear development and function. Hear Res. 2007 Mar;225(1-2):71-9. doi: 10.1016/j.heares.2006.12.010. Epub 2006	BMP4	ENSG00000125378
Bod1	ENSMUSG00000044502	increased or absent threshold for auditory brainstem response seen in Bod1<tm1b(KOMP)Wtsi> heterozygote (IMPC data, www.mousephenotype.org). Dickinson et al. High-throughput discovery of novel developmental phenotypes, Nature. 2016 Sep 22;537(7621):508-514. doi: 10.1038/nature19356. Epub 2016 Sep 14.	BOD1, BOD1L2	ENSG00000145919, ENSG00000228075
Bpifa1	ENSMUSG00000027483	Bartlett JA et al. Increased susceptibility to otitis media in a Splunc1-deficient mouse model. Dis Model Mech. 2015 May;8(5):501-8. doi: 10.1242/dmm.019646. Epub 2015 Mar 12.	BPIFA1	ENSG00000198183
Brd2	ENSMUSG00000024335	Ingham NJ et al. Mouse screen reveals multiple new genes underlying mouse and human hearing loss. PLoS Biol. 2019 Apr 11;17(4):e3000194. doi: 10.1371/journal.pbio.3000194. eCollection 2019 Apr.; increased or absent threshold for auditory brainstem response seen in Brd2<em1(IMPC)Wtsi> heterozygote (IMPC data, www.mousephenotype.org). Dickinson et al. High-throughput discovery of novel developmental phenotypes, Nature. 2016 Sep 22;537(7621):508-514. doi: 10.1038/nature19356. Epub 2016 Sep 14.	BRD2	ENSG00000204256
Bsn	ENSMUSG00000032589	Khimich D et al. Hair cell synaptic ribbons are essential for synchronous auditory signalling. Nature. 2005 Apr 14;434(7035):889-94. doi: 10.1038/nature03418.	BSN	ENSG00000164061
C2cd2l	ENSMUSG00000032120	abnormal auditory brainstem response seen in C2cd2l<em1(IMPC)J> homozygote (IMPC data, www.mousephenotype.org). Dickinson et al. High-throughput discovery of novel developmental phenotypes, Nature. 2016 Sep 22;537(7621):508-514. doi: 10.1038/nature19356. Epub 2016 Sep 14.	C2CD2L	ENSG00000172375
Cachd1	ENSMUSG00000028532	Tian C et al. CACHD1-Deficient Mice Exhibit Hearing and Balance Deficits Associated with a Disruption of Calcium Homeostasis in the Inner Ear. Assoc Res Otolaryngol Abs. 2020; 43:263.	CACHD1	ENSG00000158966
Cacna1d	ENSMUSG00000015968	Platzer J et al. Congenital deafness and sinoatrial node dysfunction in mice lacking class D L-type Ca2+ channels. Cell. 2000 Jul 7;102(1):89-97. doi: 10.1016/s0092-8674(00)00013-1.	CACNA1D	ENSG00000157388
Cacna2d3	ENSMUSG00000021991	Pirone A et al. alpha2delta3 is essential for normal structure and function of auditory nerve synapses and is a novel candidate for auditory processing disorders. J Neurosci. 2014 Jan 8;34(2):434-45. doi: 10.1523/JNEUROSCI.3085-13.2014.	CACNA2D3	ENSG00000157445
Cacnb2	ENSMUSG00000057914	Neef J et al. The Ca2+ channel subunit beta2 regulates Ca2+ channel abundance and function in inner hair cells and is required for hearing. J Neurosci. 2009 Aug 26;29(34):10730-40. doi: 10.1523/JNEUROSCI.1577-09.2009.	CACNB2	ENSG00000165995
Cacng2	ENSMUSG00000019146	Khan Z et al. Abnormal motor behavior and vestibular dysfunction in the stargazer mouse mutant. Neuroscience. 2004;127(3):785-96. doi: 10.1016/j.neuroscience.2004.05.052.; Letts VA et al. The mouse stargazer gene encodes a neuronal Ca2+-channel gamma subunit. Nat Genet. 1998 Aug;19(4):340-7. doi: 10.1038/1228.; Noebels JL et al. Stargazer: a new neurological mutant on chromosome 15 in the mouse with prolonged cortical seizures. Epilepsy Res. 1990 Nov;7(2):129-35.doi: 10.1016/0920-1211(90)90098-g.	CACNG2	ENSG00000166862
Caml	ENSMUSG00000021501	Bryda EC et al. Conditional deletion of calcium-modulating cyclophilin ligand causes deafness in mice. Mamm Genome. 2012 Apr;23(3-4):270-6. doi: 10.1007/s00335-011-9381-z. Epub 2011	CAMLG	ENSG00000164615
Camsap3	ENSMUSG00000044433	Ingham NJ et al. Mouse screen reveals multiple new genes underlying mouse and human hearing loss. PLoS Biol. 2019 Apr 11;17(4):e3000194. doi: 10.1371/journal.pbio.3000194. eCollection 2019 Apr.; increased or absent threshold for auditory brainstem response seen in Camsap3<tm1a(EUCOMM)Wtsi> homozygote (IMPC data, www.mousephenotype.org). Dickinson et al. High-throughput discovery of novel developmental phenotypes, Nature. 2016 Sep 22;537(7621):508-514. doi: 10.1038/nature19356. Epub 2016 Sep 14.	CAMSAP3	ENSG00000076826
Capzb	ENSMUSG00000028745	Avenarius MR et al. Heterodimeric capping protein is required for stereocilia length and width regulation. J Cell Biol. 2017 Nov 6;216(11):3861-3881. doi: 10.1083/jcb.201704171. Epub 2017	CAPZB	ENSG00000077549
Casp3	ENSMUSG00000031628	Takahashi K et al. Caspase-3-deficiency induces hyperplasia of supporting cells and degeneration of sensory cells resulting in the hearing loss. Brain Res. 2001 Mar 16;894(2):359-67. doi: 10.1016/s0006-8993(01)02123-0.; Makishima T et al. Inner ear dysfunction in caspase-3 deficient mice. BMC Neurosci. 2011 Oct 12;12:102. doi: 10.1186/1471-2202-12-102.	CASP3	ENSG00000164305
Cbln3	ENSMUSG00000040380	abnormal auditory brainstem response seen in Cbln3<tm1.1(KOMP)Vlcg> heterozygote (IMPC data, www.mousephenotype.org). Dickinson et al. High-throughput discovery of novel developmental phenotypes, Nature. 2016 Sep 22;537(7621):508-514. doi: 10.1038/nature19356. Epub 2016 Sep 14.	CBLN3	ENSG00000139899
Ccdc88c	ENSMUSG00000021182	Ozono Y et al. Daple deficiency causes hearing loss in adult mice by inducing defects in cochlear stereocilia and apical microtubules. Sci Rep. 2021 Oct 12;11(1):20224. doi: 10.1038/s41598-021-96232-8.; Bowl MR et al. A large scale hearing loss screen reveals an extensive unexplored genetic landscape for auditory dysfunction. Nat Commun. 2017 Oct 12;8(1):886. doi: 10.1038/s41467-017-00595-4.	CCDC88C	ENSG00000015133
Ccdc92	ENSMUSG00000037979	Bowl MR et al. A large scale hearing loss screen reveals an extensive unexplored genetic landscape for auditory dysfunction. Nat Commun. 2017 Oct 12;8(1):886. doi: 10.1038/s41467-017-00595-4.	CCDC92	ENSG00000119242
Ccn5	ENSMUSG00000027656	increased or absent threshold for auditory brainstem response seen in Ccn5<tm1.1(KOMP)Vlcg> homozygote (IMPC data, www.mousephenotype.org). Dickinson et al. High-throughput discovery of novel developmental phenotypes, Nature. 2016 Sep 22;537(7621):508-514. doi: 10.1038/nature19356. Epub 2016 Sep 14.	CCN5	ENSG00000064205
Cdc37l1	ENSMUSG00000024780	abnormal auditory brainstem response seen in Cdc37l1<em1(IMPC)J> homozygote (IMPC data, www.mousephenotype.org). Dickinson et al. High-throughput discovery of novel developmental phenotypes, Nature. 2016 Sep 22;537(7621):508-514. doi: 10.1038/nature19356. Epub 2016 Sep 14.	CDC37L1	ENSG00000106993
Cdc42	ENSMUSG00000006699	Ueyama T et al. Maintenance of stereocilia and apical junctional complexes by Cdc42 in cochlear hair cells. J Cell Sci. 2014 May 1;127(Pt 9):2040-52. doi: 10.1242/jcs.143602. Epub 2014 Mar	CDC42	ENSG00000070831
Cdca5	ENSMUSG00000024791	abnormal auditory brainstem response seen in Cdca5<tm1.1(KOMP)Vlcg> heterozygote (IMPC data, www.mousephenotype.org). Dickinson et al. High-throughput discovery of novel developmental phenotypes, Nature. 2016 Sep 22;537(7621):508-514. doi: 10.1038/nature19356. Epub 2016 Sep 14.	CDCA5	ENSG00000146670
Cdk14	ENSMUSG00000028926	Ingham NJ et al. Mouse screen reveals multiple new genes underlying mouse and human hearing loss. PLoS Biol. 2019 Apr 11;17(4):e3000194. doi: 10.1371/journal.pbio.3000194. eCollection 2019 Apr.	CDK14	ENSG00000058091
Cdk5rap1	ENSMUSG00000027487	Miwa T et al. Cdk5 regulatory subunit-associated protein 1 knockout mice show hearing loss phenotypically similar to age-related hearing loss. Mol Brain. 2021 May 17;14(1):82. doi: 10.1186/s13041-021-00791-w.	CDK5RAP1	ENSG00000101391
Cdkn1b	ENSMUSG00000003031	Chen P and Segil N. p27(Kip1) links cell proliferation to morphogenesis in the developing organ of Corti. Development. 1999 Apr;126(8):1581-90.; Lowenheim H et al. Gene disruption of p27(Kip1) allows cell proliferation in the postnatal and adult organ of corti. Proc Natl Acad Sci U S A. 1999 Mar 30;96(7):4084-8. doi: 10.1073/pnas.96.7.4084.	CDKN1B	ENSG00000111276
Cdkn2d	ENSMUSG00000096472	Chen P et al. Progressive hearing loss in mice lacking the cyclin-dependent kinase inhibitor Ink4d. Nat Cell Biol. 2003 May;5(5):422-6. doi: 10.1038/ncb976.	CDKN2D	ENSG00000129355
Celsr1	ENSMUSG00000016028	Curtin JA et al. Mutation of Celsr1 disrupts planar polarity of inner ear hair cells and causes severe neural tube defects in the mouse. Curr Biol. 2003 Jul 1;13(13):1129-33. doi: 10.1016/s0960-9822(03)00374-9.	CELSR1	ENSG00000075275
Cep250	ENSMUSG00000038241	increased or absent threshold for auditory brainstem response seen in Cep250<tm1a(EUCOMM)Wtsi> homozygote (IMPC data, www.mousephenotype.org). Dickinson et al. High-throughput discovery of novel developmental phenotypes, Nature. 2016 Sep 22;537(7621):508-514. doi: 10.1038/nature19356. Epub 2016 Sep 14.	CEP250	ENSG00000126001
Cep85l	ENSMUSG00000038594	abnormal auditory brainstem response seen in Cep85l<em1(IMPC)Mbp> homozygote (IMPC data, www.mousephenotype.org). Dickinson et al. High-throughput discovery of novel developmental phenotypes, Nature. 2016 Sep 22;537(7621):508-514. doi: 10.1038/nature19356. Epub 2016 Sep 14.	CEP85L	ENSG00000111860
Ces1f	ENSMUSG00000031725	increased or absent threshold for auditory brainstem response seen in Ces1f<tm1b(KOMP)Wtsi> homozygote (IMPC data, www.mousephenotype.org). Dickinson et al. High-throughput discovery of novel developmental phenotypes, Nature. 2016 Sep 22;537(7621):508-514. doi: 10.1038/nature19356. Epub 2016 Sep 14.	CES1	ENSG00000198848
Cfh	ENSMUSG00000026365	Ig-Izevbekhai K et al. Murine Complement Factor H Mutation May Share Mechanism with Sudden Hearing Loss. Assoc Res Otolaryngol Abs. 2020; 43:14.	CFH	ENSG00000000971
Cga	ENSMUSG00000028298	Karolyi IJ et al. Dietary thyroid hormone replacement ameliorates hearing deficits in hypothyroid mice. Mamm Genome. 2007 Aug;18(8):596-608. doi: 10.1007/s00335-007-9038-0. Epub 2007	CGA	ENSG00000135346
Chd4	ENSMUSG00000063870	Weiss K et al. De Novo Mutations in CHD4, an ATP-Dependent Chromatin Remodeler Gene, Cause an Intellectual Disability Syndrome with Distinctive Dysmorphisms. Am J Hum Genet. 2016 Oct 6;99(4):934-941.doi: 10.1016/j.ajhg.2016.08.001. Epub 2016 Sep 8.; Weiss K et al. The CHD4-related syndrome: a comprehensive investigation of the clinical spectrum, genotype-phenotype correlations, and molecular basis. Genet Med. 2020 Feb;22(2):389-397.doi: 10.1038/s41436-019-0612-0. Epub 2019 Aug 7.	CHD4	ENSG00000111642
Chrna9	ENSMUSG00000029205	Vetter DE et al. Role of alpha9 nicotinic ACh receptor subunits in the development and function of cochlear efferent innervation. Neuron. 1999 May;23(1):93-103. doi: 10.1016/s0896-6273(00)80756-4.; Maison SF et al. Efferent protection from acoustic injury is mediated via alpha9 nicotinic acetylcholine receptors on outer hair cells. J Neurosci. 2002 Dec 15;22(24):10838-46.	CHRNA9	ENSG00000174343
Chrnb2	ENSMUSG00000027950	Bao J et al. Requirement of nicotinic acetylcholine receptor subunit beta2 in the maintenance of spiral ganglion neurons during aging. J Neurosci. 2005 Mar 23;25(12):3041-5. doi: 10.1523/JNEUROSCI.5277-04.2005.	CHRNB2	ENSG00000160716
Ckb	ENSMUSG00000001270	Park HC et al. Hair bundles are specialized for ATP delivery via creatine kinase. Neuron. 2007 Feb 1;53(3):371-86. doi: 10.1016/j.neuron.2006.12.021.	CKB	ENSG00000166165
Ckmt1	ENSMUSG00000000308	Streijger F et al. Mice lacking the UbCKmit isoform of creatine kinase reveal slower spatial learning acquisition, diminished exploration and habituation, and reduced acoustic startle reflex responses. Mol Cell Biochem. 2004 Jan-Feb;256-257(1-2):305-18. doi:	CKMT1A, CKMT1B	ENSG00000223572, ENSG00000237289
Cldn11	ENSMUSG00000037625	Gow A et al. Deafness in Claudin 11-null mice reveals the critical contribution of basal cell tight junctions to stria vascularis function. J Neurosci. 2004 Aug 11;24(32):7051-62. doi: 10.1523/JNEUROSCI.1640-04.2004.	CLDN11	ENSG00000013297
Clec16a	ENSMUSG00000068663	Harris BS et al. Curvy tail: a new skeletal mutation that maps to Chromosome 16. MGI Direct Data Submission to Mouse Genome Database (MGD), MGI:5009280, (URL: http://www.informatics.jax.org), 2011.	CLEC16A	ENSG00000038532
Cluh	ENSMUSG00000020741	decreased threshold for auditory brainstem response seen in Cluh<em1(IMPC)Ccpcz> heterozygote (IMPC data, www.mousephenotype.org). Dickinson et al. High-throughput discovery of novel developmental phenotypes, Nature. 2016 Sep 22;537(7621):508-514. doi: 10.1038/nature19356. Epub 2016 Sep 14.	CLUH	ENSG00000132361
Cmah	ENSMUSG00000016756	Hedlund M et al. N-glycolylneuraminic acid deficiency in mice: implications for human biology and evolution. Mol Cell Biol. 2007 Jun;27(12):4340-6. doi: 10.1128/MCB.00379-07. Epub 2007 Apr	CMAHP	ENSG00000168405
Col2a1	ENSMUSG00000022483	Pace JM et al. Disproportionate micromelia (Dmm) in mice caused by a mutation in the C-propeptide coding region of Col2a1. Dev Dyn. 1997 Jan;208(1):25-33.; Donahue LR et al. A missense mutation in the mouse Col2a1 gene causes spondyloepiphyseal dysplasia congenita, hearing loss, and retinoschisis. J Bone Miner Res. 2003 Sep;18(9):1612-21. doi: 10.1359/jbmr.2003.18.9.1612.; Maddox BK et al. Craniofacial and otic capsule abnormalities in a transgenic mouse strain with a Col2a1 mutation. J Craniofac Genet Dev Biol. 1998 Oct-Dec;18(4):195-201.	COL2A1	ENSG00000139219
Coro1c	ENSMUSG00000004530	Solga R et al. CRN2 binds to TIMP4 and MMP14 and promotes perivascular invasion of glioblastoma cells. Eur J Cell Biol. 2019 Dec;98(5-8):151046. doi: 10.1016/j.ejcb.2019.151046. Epub	CORO1C	ENSG00000110880
Cplx1	ENSMUSG00000033615	Strenzke N et al. Complexin-I is required for high-fidelity transmission at the endbulb of Held auditory synapse. J Neurosci. 2009 Jun 24;29(25):7991-8004. doi: 10.1523/JNEUROSCI.0632-09.2009.	CPLX1	ENSG00000168993
Cs	ENSMUSG00000005683	Johnson KR et al. Association of a citrate synthase missense mutation with age-related hearing loss in A/J mice. Neurobiol Aging. 2012 Aug;33(8):1720-9. doi:	CS	ENSG00000062485
Csf1	ENSMUSG00000014599	Michaelson MD et al. CSF-1 deficiency in mice results in abnormal brain development. Development. 1996 Sep;122(9):2661-72.	CSF1	ENSG00000184371
Csf1r	ENSMUSG00000024621	Dai XM et al. Targeted disruption of the mouse colony-stimulating factor 1 receptor gene results in osteopetrosis, mononuclear phagocyte deficiency, increased primitive Blood. 2002 Jan 1;99(1):111-20. doi: 10.1182/blood.v99.1.111.	CSF1R	ENSG00000182578
Csnk1g2	ENSMUSG00000003345	increased or absent threshold for auditory brainstem response seen in Csnk1g2<tm1b(EUCOMM)Wtsi> homozygote (IMPC data, www.mousephenotype.org). Dickinson et al. High-throughput discovery of novel developmental phenotypes, Nature. 2016 Sep 22;537(7621):508-514. doi: 10.1038/nature19356. Epub 2016 Sep 14.	CSNK1G2	ENSG00000133275
Csnk1g3	ENSMUSG00000073563	Ingham NJ et al. Mouse screen reveals multiple new genes underlying mouse and human hearing loss. PLoS Biol. 2019 Apr 11;17(4):e3000194. doi: 10.1371/journal.pbio.3000194. eCollection 2019 Apr.; increased or absent threshold for auditory brainstem response seen in Csnk1g3<tm1a(EUCOMM)Wtsi> homozygote (IMPC data, www.mousephenotype.org). Dickinson et al. High-throughput discovery of novel developmental phenotypes, Nature. 2016 Sep 22;537(7621):508-514. doi: 10.1038/nature19356. Epub 2016 Sep 14.	CSNK1G3	ENSG00000151292
Cstb	ENSMUSG00000005054	abnormal auditory brainstem response seen in Cstb<tm1b(EUCOMM)Wtsi> homozygote (IMPC data, www.mousephenotype.org). Dickinson et al. High-throughput discovery of novel developmental phenotypes, Nature. 2016 Sep 22;537(7621):508-514. doi: 10.1038/nature19356. Epub 2016 Sep 14.	CSTB	ENSG00000160213
Ctnnb1	ENSMUSG00000006932	Shi F et al. beta-Catenin is required for hair-cell differentiation in the cochlea. J Neurosci. 2014 May 7;34(19):6470-9. doi: 10.1523/JNEUROSCI.4305-13.2014.	CTNNB1	ENSG00000168036
Ctsd	ENSMUSG00000007891	Harris BS et al. A spontaneous model for neuronal ceroid lipofuscinosis 10. MGI Direct Data Submission to Mouse Genome Database (MGD), MGI:5752221, (URL: http://www.informatics.jax.org), 2016.	CTSD	ENSG00000117984
Cxcr2	ENSMUSG00000026180	Ingham NJ et al. Mouse screen reveals multiple new genes underlying mouse and human hearing loss. PLoS Biol. 2019 Apr 11;17(4):e3000194. doi: 10.1371/journal.pbio.3000194. eCollection 2019 Apr.	CXCR2	ENSG00000180871
Cxxc1	ENSMUSG00000024560	Tung C et al. The Epigenetic Regulator CXXC Finger Protein 1 (Cfp1) is Required to Maintain Mature Differentiated Auditory Hair Cells. Assoc Res Otolaryngol Abs. 2019; 42:441.	CXXC1	ENSG00000154832
Cyb5r2	ENSMUSG00000048065	Bowl MR et al. A large scale hearing loss screen reveals an extensive unexplored genetic landscape for auditory dysfunction. Nat Commun. 2017 Oct 12;8(1):886. doi: 10.1038/s41467-017-00595-4.	CYB5R2	ENSG00000166394
Cyba	ENSMUSG00000006519	Nakano Y et al. Mutation of the Cyba gene encoding p22phox causes vestibular and immune defects in mice. J Clin Invest. 2008 Mar;118(3):1176-85. doi: 10.1172/JCI33835.	CYBA	ENSG00000051523
Cyp17a1	ENSMUSG00000003555	increased or absent threshold for auditory brainstem response seen in Cyp17a1<tm1b(EUCOMM)Wtsi> homozygote (IMPC data, www.mousephenotype.org). Dickinson et al. High-throughput discovery of novel developmental phenotypes, Nature. 2016 Sep 22;537(7621):508-514. doi: 10.1038/nature19356. Epub 2016 Sep 14.	CYP17A1	ENSG00000148795
Cys1	ENSMUSG00000062563	Cho H et al. The molecular and structural basis of hearing impairment in mice with the cpk mutant gene. Ann N Y Acad Sci. 1991;630:262-4. doi: 10.1111/j.1749-6632.1991.tb19599.x.	CYS1	ENSG00000205795
D6Wsu163e	ENSMUSG00000030347	Ingham NJ et al. Mouse screen reveals multiple new genes underlying mouse and human hearing loss. PLoS Biol. 2019 Apr 11;17(4):e3000194. doi: 10.1371/journal.pbio.3000194. eCollection 2019 Apr.; increased or absent threshold for auditory brainstem response seen in D6Wsu163e<tm1b(EUCOMM)Wtsi> homozygote (IMPC data, www.mousephenotype.org). Dickinson et al. High-throughput discovery of novel developmental phenotypes, Nature. 2016 Sep 22;537(7621):508-514. doi: 10.1038/nature19356. Epub 2016 Sep 14.	C12orf4	ENSG00000047621
Dbnl	ENSMUSG00000020476	decreased threshold for auditory brainstem response seen in Dbnl<tm1b(KOMP)Wtsi> homozygote (IMPC data, www.mousephenotype.org). Dickinson et al. High-throughput discovery of novel developmental phenotypes, Nature. 2016 Sep 22;537(7621):508-514. doi: 10.1038/nature19356. Epub 2016 Sep 14.	DBNL	ENSG00000136279
Dclk1	ENSMUSG00000027797	Ingham et al., Analysis of candidate genes for age-related hearing loss from Genome-wide Association Studies. PD52, ARO 2018 (https://cdn.ymaws.com/aro.site-ym.com/resource/resmgr/mwm2018/Program/2018_ARO_Abstracts_ALL_PAGES.pdf)	DCLK1	ENSG00000133083
Dctd	ENSMUSG00000031562	increased or absent threshold for auditory brainstem response seen in Dctd<em1(IMPC)Marc> homozygote (IMPC data, www.mousephenotype.org). Dickinson et al. High-throughput discovery of novel developmental phenotypes, Nature. 2016 Sep 22;537(7621):508-514. doi: 10.1038/nature19356. Epub 2016 Sep 14.	DCTD	ENSG00000129187
Ddr1	ENSMUSG00000003534	Meyer zum Gottesberge AM et al. Inner ear defects and hearing loss in mice lacking the collagen receptor DDR1. Lab Invest. 2008 Jan;88(1):27-37. doi: 10.1038/labinvest.3700692. Epub 2007 Nov	DDR1	ENSG00000204580
Defb43	ENSMUSG00000075572	increased or absent threshold for auditory brainstem response seen in Defb43<tm1b(KOMP)Wtsi> homozygote (IMPC data, www.mousephenotype.org). Dickinson et al. High-throughput discovery of novel developmental phenotypes, Nature. 2016 Sep 22;537(7621):508-514. doi: 10.1038/nature19356. Epub 2016 Sep 14.	DEFB131A, DEFB131B	ENSG00000186146, ENSG00000225805
Dio2	ENSMUSG00000007682	Ng L et al. Hearing loss and retarded cochlear development in mice lacking type 2 iodothyronine deiodinase. Proc Natl Acad Sci U S A. 2004 Mar 9;101(10):3474-9. doi:	DIO2	ENSG00000211448
Dio3	ENSMUSG00000075707	Kitamura K et al. Ultrastructural findings in the inner ear of Jackson shaker mice. Acta Otolaryngol. 1992;112(4):622-7. doi: 10.3109/00016489209137451.; Ng L et al. A protective role for type 3 deiodinase, a thyroid hormone-inactivating enzyme, in cochlear development and auditory function. Endocrinology. 2009 Apr;150(4):1952-60. doi: 10.1210/en.2008-1419. Epub 2008 Dec	DIO3	ENSG00000197406
Dlx1	ENSMUSG00000041911	Qiu M et al. Role of the Dlx homeobox genes in proximodistal patterning of the branchial arches: mutations of Dlx-1, Dlx-2, and Dlx-1 and -2 alter morphogenesis of Dev Biol. 1997 May 15;185(2):165-84. doi: 10.1006/dbio.1997.8556.; Polley DB et al. Severe hearing loss in Dlxl mutant mice. Hear Res. 2006 Apr;214(1-2):84-8. doi: 10.1016/j.heares.2006.02.008.	DLX1	ENSG00000144355
Dlx5	ENSMUSG00000029755	Merlo GR et al. The Dlx5 homeobox gene is essential for vestibular morphogenesis in the mouse embryo through a BMP4-mediated pathway. Dev Biol. 2002 Aug 1;248(1):157-69. doi: 10.1006/dbio.2002.0713.; Acampora D et al. Craniofacial, vestibular and bone defects in mice lacking the Distal-less-related gene Dlx5. Development. 1999 Sep;126(17):3795-809.	DLX5	ENSG00000105880
Dnajc14	ENSMUSG00000025354	increased or absent threshold for auditory brainstem response seen in Dnajc14<tm1.1(KOMP)Vlcg> homozygote (IMPC data, www.mousephenotype.org). Dickinson et al. High-throughput discovery of novel developmental phenotypes, Nature. 2016 Sep 22;537(7621):508-514. doi: 10.1038/nature19356. Epub 2016 Sep 14.	DNAJC14, AC023055.1	ENSG00000135392, ENSG00000257390
Dnajc5	ENSMUSG00000000826	Schmitz F et al. CSPalpha-deficiency causes massive and rapid photoreceptor degeneration. Proc Natl Acad Sci U S A. 2006 Feb 21;103(8):2926-31. doi:	DNAJC5	ENSG00000101152
Dnase1	ENSMUSG00000005980	Bowl MR et al. A large scale hearing loss screen reveals an extensive unexplored genetic landscape for auditory dysfunction. Nat Commun. 2017 Oct 12;8(1):886. doi: 10.1038/s41467-017-00595-4.	DNASE1	ENSG00000213918
Dnm1	ENSMUSG00000026825	Boumil RM et al. A missense mutation in a highly conserved alternate exon of dynamin-1 causes epilepsy in fitful mice. PLoS Genet. 2010 Aug 5;6(8). doi: 10.1371/journal.pgen.1001046.	DNM1	ENSG00000106976
Dnm3	ENSMUSG00000040265	Liu H and He DZ. Dynamin 3 Is Necessary for Maintaining the Dynamic Structure and Mechanics of Stereocilia Bundles of Cochlear Outer Hair Cells. Assoc Res Otolaryngol Abs. 2020; 43:598.	DNM3	ENSG00000197959
Dnmbp	ENSMUSG00000025195	increased or absent threshold for auditory brainstem response seen in Dnmbp<em1(IMPC)Mbp> homozygote (IMPC data, www.mousephenotype.org). Dickinson et al. High-throughput discovery of novel developmental phenotypes, Nature. 2016 Sep 22;537(7621):508-514. doi: 10.1038/nature19356. Epub 2016 Sep 14.	DNMBP	ENSG00000107554
Dock9	ENSMUSG00000025558	abnormal auditory brainstem response seen in Dock9<em1(IMPC)J> homozygotes (IMPC). Dickinson et al. High-throughput discovery of novel developmental phenotypes, Nature. 2016 Sep 22;537(7621):508-514. doi: 10.1038/nature19356. Epub 2016 Sep 14.	DOCK9	ENSG00000088387
Duox2	ENSMUSG00000068452	Johnson KR et al. Congenital hypothyroidism, dwarfism, and hearing impairment caused by a missense mutation in the mouse dual oxidase 2 gene, Duox2. Mol Endocrinol. 2007 Jul;21(7):1593-602. doi: 10.1210/me.2007-0085. Epub 2007 Apr	DUOX2	ENSG00000140279
Duoxa2	ENSMUSG00000027225	Ingham NJ et al. Mouse screen reveals multiple new genes underlying mouse and human hearing loss. PLoS Biol. 2019 Apr 11;17(4):e3000194. doi: 10.1371/journal.pbio.3000194. eCollection 2019 Apr.; increased or absent threshold for auditory brainstem response seen in Duoxa2<tm1b(KOMP)Wtsi> homozygote (IMPC data, www.mousephenotype.org). Dickinson et al. High-throughput discovery of novel developmental phenotypes, Nature. 2016 Sep 22;537(7621):508-514. doi: 10.1038/nature19356. Epub 2016 Sep 14.	DUOXA2	ENSG00000140274
Dusp6	ENSMUSG00000019960	Li C et al. Dusp6 (Mkp3) is a negative feedback regulator of FGF-stimulated ERK signaling during mouse development. Development. 2007 Jan;134(1):167-76. doi: 10.1242/dev.02701.	DUSP6	ENSG00000139318
Dvl3	ENSMUSG00000003233	Etheridge SL et al. Murine dishevelled 3 functions in redundant pathways with dishevelled 1 and 2 in normal cardiac outflow tract, cochlea, and neural tube development. PLoS Genet. 2008 Nov;4(11):e1000259. doi: 10.1371/journal.pgen.1000259. Epub 2008	DVL3	ENSG00000161202
Dync1li1	ENSMUSG00000032435	Zhang Y and Chai R. DYNC1LI1 is required for auditory hair cell development in mice. Assoc Res Otolaryngol Abs. 2020; 43:259.	DYNC1LI1	ENSG00000144635
Ednra	ENSMUSG00000031616	Sabrautzki S et al. Viable Ednra (Y129F) mice feature human mandibulofacial dysostosis with alopecia (MFDA) syndrome due to the homologue mutation. Mamm Genome. 2016 Dec;27(11-12):587-598. doi: 10.1007/s00335-016-9664-5. Epub	EDNRA	ENSG00000151617
Efnb2	ENSMUSG00000001300	Miko IJ et al. Auditory brainstem responses are impaired in EphA4 and ephrin-B2 deficient mice. Hear Res. 2008 Jan;235(1-2):39-46. doi: 10.1016/j.heares.2007.09.003. Epub 2007; Raft S et al. Ephrin-B2 governs morphogenesis of endolymphatic sac and duct epithelia in the mouse inner ear. Dev Biol. 2014 Jun 1;390(1):51-67. doi: 10.1016/j.ydbio.2014.02.019. Epub 2014	EFNB2	ENSG00000125266
Elmo3	ENSMUSG00000014791	increased or absent threshold for auditory brainstem response seen in Elmo3<tm1.1(KOMP)Vlcg> homozygote (IMPC data, www.mousephenotype.org). Dickinson et al. High-throughput discovery of novel developmental phenotypes, Nature. 2016 Sep 22;537(7621):508-514. doi: 10.1038/nature19356. Epub 2016 Sep 14.	ELMO3	ENSG00000102890
Elmod1	ENSMUSG00000041986	Johnson KR et al. Mutations of the mouse ELMO domain containing 1 gene (Elmod1) link small GTPase signaling to actin cytoskeleton dynamics in hair cell stereocilia. PLoS One. 2012;7(4):e36074. doi: 10.1371/journal.pone.0036074. Epub 2012 Apr 27.; increased or absent threshold for auditory brainstem response seen in Elmod1<tm1b(EUCOMM)Hmgu> homozygote (IMPC data, www.mousephenotype.org). Dickinson et al. High-throughput discovery of novel developmental phenotypes, Nature. 2016 Sep 22;537(7621):508-514. doi: 10.1038/nature19356. Epub 2016 Sep 14.	ELMOD1	ENSG00000110675
Emb	ENSMUSG00000021728	Bowl MR et al. A large scale hearing loss screen reveals an extensive unexplored genetic landscape for auditory dysfunction. Nat Commun. 2017 Oct 12;8(1):886. doi: 10.1038/s41467-017-00595-4.	EMB	ENSG00000170571
Emx2	ENSMUSG00000043969	Rhodes CR et al. The homeobox gene Emx2 underlies middle ear and inner ear defects in the deaf mouse mutant pardon. J Neurocytol. 2003 Nov;32(9):1143-54. doi: 10.1023/B:NEUR.0000021908.98337.91.; Holley M et al. Emx2 and early hair cell development in the mouse inner ear. Dev Biol. 2010 Apr 15;340(2):547-56. doi: 10.1016/j.ydbio.2010.02.004. Epub 2010	EMX2	ENSG00000170370
Enpp1	ENSMUSG00000037370	Harris BS et al. Ages with stiffened joints, A new mutation in Enpp1. MGI Direct Data Submission to Mouse Genome Database (MGD), MGI:3785162, (URL: http://www.informatics.jax.org), 2011.	ENPP1	ENSG00000197594
Epha4	ENSMUSG00000026235	Miko IJ et al. Auditory brainstem responses are impaired in EphA4 and ephrin-B2 deficient mice. Hear Res. 2008 Jan;235(1-2):39-46. doi: 10.1016/j.heares.2007.09.003. Epub 2007	EPHA4	ENSG00000116106
Ephb1	ENSMUSG00000032537	Howard MA et al. Eph receptor deficiencies lead to altered cochlear function. Hear Res. 2003 Apr;178(1-2):118-30. doi: 10.1016/s0378-5955(03)00068-6.	EPHB1	ENSG00000154928
Ephb2	ENSMUSG00000028664	Cowan CA et al. EphB2 guides axons at the midline and is necessary for normal vestibular function. Neuron. 2000 May;26(2):417-30. doi: 10.1016/s0896-6273(00)81174-5.	EPHB2	ENSG00000133216
Ephb3	ENSMUSG00000005958	Howard MA et al. Eph receptor deficiencies lead to altered cochlear function. Hear Res. 2003 Apr;178(1-2):118-30. doi: 10.1016/s0378-5955(03)00068-6.	EPHB3	ENSG00000182580
Epn3	ENSMUSG00000010080	increased or absent threshold for auditory brainstem response seen in Epn3<tm1b(KOMP)Wtsi> homozygote (IMPC data, www.mousephenotype.org). Dickinson et al. High-throughput discovery of novel developmental phenotypes, Nature. 2016 Sep 22;537(7621):508-514. doi: 10.1038/nature19356. Epub 2016 Sep 14.	EPN3	ENSG00000049283
Eps8l1	ENSMUSG00000006154	Bowl MR et al. A large scale hearing loss screen reveals an extensive unexplored genetic landscape for auditory dysfunction. Nat Commun. 2017 Oct 12;8(1):886. doi: 10.1038/s41467-017-00595-4.	EPS8L1	ENSG00000131037
Epyc	ENSMUSG00000019936	Hanada Y et al. Epiphycan is specifically expressed in cochlear supporting cells and is necessary for normal hearing. Biochem Biophys Res Commun. 2017 Oct 21;492(3):379-385. doi:	EPYC	ENSG00000083782
Erbb4	ENSMUSG00000062209	Stankovic K et al. Survival of adult spiral ganglion neurons requires erbB receptor signaling in the inner ear. J Neurosci. 2004 Oct 6;24(40):8651-61. doi: 10.1523/JNEUROSCI.0733-04.2004.	ERBB4	ENSG00000178568
Ercc1	ENSMUSG00000003549	Spoor M et al. Accelerated loss of hearing and vision in the DNA-repair deficient Ercc1(delta/-) mouse. Mech Ageing Dev. 2012 Feb-Mar;133(2-3):59-67. doi: 10.1016/j.mad.2011.12.003.	ERCC1	ENSG00000012061
Ercc6	ENSMUSG00000054051	Nagtegaal AP et al. Cockayne syndrome group B (Csb) and group a (Csa) deficiencies predispose to hearing loss and cochlear hair cell degeneration in mice. J Neurosci. 2015 Mar 11;35(10):4280-6. doi: 10.1523/JNEUROSCI.5063-14.2015.	ERCC6	ENSG00000225830
Ercc8	ENSMUSG00000021694	Nagtegaal AP et al. Cockayne syndrome group B (Csb) and group a (Csa) deficiencies predispose to hearing loss and cochlear hair cell degeneration in mice. J Neurosci. 2015 Mar 11;35(10):4280-6. doi: 10.1523/JNEUROSCI.5063-14.2015.	ERCC8	ENSG00000049167
Erlec1	ENSMUSG00000020311	increased or absent threshold for auditory brainstem response seen in Erlec1<em1(IMPC)Mbp> homozygote (IMPC data, www.mousephenotype.org). Dickinson et al. High-throughput discovery of novel developmental phenotypes, Nature. 2016 Sep 22;537(7621):508-514. doi: 10.1038/nature19356. Epub 2016 Sep 14.	ERLEC1	ENSG00000068912
Espnl	ENSMUSG00000049515	increased or absent threshold for auditory brainstem response seen in Espnl<tm1b(KOMP)Wtsi> homozygote (IMPC data, www.mousephenotype.org). Dickinson et al. High-throughput discovery of novel developmental phenotypes, Nature. 2016 Sep 22;537(7621):508-514. doi: 10.1038/nature19356. Epub 2016 Sep 14.	ESPNL	ENSG00000144488
Esr2	ENSMUSG00000021055	Simonoska R et al. Inner ear pathology and loss of hearing in estrogen receptor-beta deficient mice. J Endocrinol. 2009 Jun;201(3):397-406. doi: 10.1677/JOE-09-0060. Epub 2009 Mar	ESR2	ENSG00000140009
Esrrg	ENSMUSG00000026610	Nolan LS et al. Estrogen-related receptor gamma and hearing function: evidence of a role in humans and mice. Neurobiol Aging. 2013 Aug;34(8):2077.e1-9. doi:	ESRRG	ENSG00000196482
Ewsr1	ENSMUSG00000009079	Bowl MR et al. A large scale hearing loss screen reveals an extensive unexplored genetic landscape for auditory dysfunction. Nat Commun. 2017 Oct 12;8(1):886. doi: 10.1038/s41467-017-00595-4.	EWSR1	ENSG00000182944
Fads3	ENSMUSG00000024664	Ingham NJ et al. Mouse screen reveals multiple new genes underlying mouse and human hearing loss. PLoS Biol. 2019 Apr 11;17(4):e3000194. doi: 10.1371/journal.pbio.3000194. eCollection 2019 Apr.; increased or absent threshold for auditory brainstem response seen in Fads3<tm1b(EUCOMM)Hmgu> homozygote (IMPC data, www.mousephenotype.org). Dickinson et al. High-throughput discovery of novel developmental phenotypes, Nature. 2016 Sep 22;537(7621):508-514. doi: 10.1038/nature19356. Epub 2016 Sep 14.	FADS3	ENSG00000221968
Fam107b	ENSMUSG00000026655	Ingham NJ et al. Mouse screen reveals multiple new genes underlying mouse and human hearing loss. PLoS Biol. 2019 Apr 11;17(4):e3000194. doi: 10.1371/journal.pbio.3000194. eCollection 2019 Apr.	FAM107B	ENSG00000065809
Fam166b	ENSMUSG00000042788	increased or absent threshold for auditory brainstem response seen in Fam166b<tm1(KOMP)Wtsi> homozygote (IMPC data, www.mousephenotype.org). Dickinson et al. High-throughput discovery of novel developmental phenotypes, Nature. 2016 Sep 22;537(7621):508-514. doi: 10.1038/nature19356. Epub 2016 Sep 14.	FAM166B	ENSG00000215187
Fam20c	ENSMUSG00000025854	Vogel P et al. Amelogenesis imperfecta and other biomineralization defects in Fam20a and Fam20c null mice. Vet Pathol. 2012 Nov;49(6):998-1017. doi: 10.1177/0300985812453177. Epub 2012 Jun	FAM20C	ENSG00000177706
Fas	ENSMUSG00000024778	Trune DR et al. Autoimmune disease and cochlear pathology in the C3H/lpr strain mouse. Hear Res. 1989 Mar;38(1-2):57-66. doi: 10.1016/0378-5955(89)90128-7.; Kusakari C et al. MRL/MP-lpr/lpr mouse as a model of immune-induced sensorineural hearing loss. Ann Otol Rhinol Laryngol Suppl. 1992 Oct;157:82-6.; Ruckenstein MJ et al. The MRL-lpr/lpr mouse: a potential model of autoimmune inner ear disease. Acta Otolaryngol. 1993 Mar;113(2):160-5. doi: 10.3109/00016489309135785.	FAS	ENSG00000026103
Fbxl15	ENSMUSG00000025226	increased or absent threshold for auditory brainstem response seen in Fbxl15<em1(IMPC)Marc> homozygote (IMPC data, www.mousephenotype.org). Dickinson et al. High-throughput discovery of novel developmental phenotypes, Nature. 2016 Sep 22;537(7621):508-514. doi: 10.1038/nature19356. Epub 2016 Sep 14.	FBXL15	ENSG00000107872
Fbxl8	ENSMUSG00000033313	increased or absent threshold for auditory brainstem response seen in Fbxl8<em2(IMPC)Marc> homozygote (IMPC data, www.mousephenotype.org). Dickinson et al. High-throughput discovery of novel developmental phenotypes, Nature. 2016 Sep 22;537(7621):508-514. doi: 10.1038/nature19356. Epub 2016 Sep 14.	FBXL8, AC074143.1	ENSG00000135722, ENSG00000265690
Fbxo11	ENSMUSG00000005371	Hardisty-Hughes RE et al. A mutation in the F-box gene, Fbxo11, causes otitis media in the Jeff mouse. Hum Mol Genet. 2006 Nov 15;15(22):3273-9. doi: 10.1093/hmg/ddl403. Epub 2006 Oct; Hardisty RE et al. The deaf mouse mutant Jeff (Jf) is a single gene model of otitis media. J Assoc Res Otolaryngol. 2003 Jun;4(2):130-8. doi: 10.1007/s10162-002-3015-9.	FBXO11	ENSG00000138081
Fbxo2	ENSMUSG00000041556	Nelson RF et al. Selective cochlear degeneration in mice lacking the F-box protein, Fbx2, a glycoprotein-specific ubiquitin ligase subunit. J Neurosci. 2007 May 9;27(19):5163-71. doi: 10.1523/JNEUROSCI.0206-07.2007.	FBXO2	ENSG00000116661
Fbxo24	ENSMUSG00000089984	increased or absent threshold for auditory brainstem response seen in Fbxo24<em2(IMPC)Marc> homozygote (IMPC data, www.mousephenotype.org). Dickinson et al. High-throughput discovery of novel developmental phenotypes, Nature. 2016 Sep 22;537(7621):508-514. doi: 10.1038/nature19356. Epub 2016 Sep 14.	FBXO24	ENSG00000106336
Fbxo33	ENSMUSG00000035329	Ingham NJ et al. Mouse screen reveals multiple new genes underlying mouse and human hearing loss. PLoS Biol. 2019 Apr 11;17(4):e3000194. doi: 10.1371/journal.pbio.3000194. eCollection 2019 Apr.; increased or absent threshold for auditory brainstem response seen in Fbxo33<tm1b(EUCOMM)Wtsi> homozygote (IMPC data, www.mousephenotype.org). Dickinson et al. High-throughput discovery of novel developmental phenotypes, Nature. 2016 Sep 22;537(7621):508-514. doi: 10.1038/nature19356. Epub 2016 Sep 14.	FBXO33	ENSG00000165355
Fbxo41	ENSMUSG00000047013	abnormal auditory brainstem response seen in Fbxo41<tm1.1(KOMP)Vlcg> homozygote (IMPC data, www.mousephenotype.org). Dickinson et al. High-throughput discovery of novel developmental phenotypes, Nature. 2016 Sep 22;537(7621):508-514. doi: 10.1038/nature19356. Epub 2016 Sep 14.	FBXO41	ENSG00000163013
Fgf20	ENSMUSG00000031603	Huh SH et al. Differentiation of the lateral compartment of the cochlea requires a temporally restricted FGF20 signal. PLoS Biol. 2012 Jan;10(1):e1001231. doi: 10.1371/journal.pbio.1001231. Epub 2012	FGF20	ENSG00000078579
Fgf23	ENSMUSG00000000182	Lysaght AC et al. FGF23 deficiency leads to mixed hearing loss and middle ear malformation in mice. PLoS One. 2014 Sep 22;9(9):e107681. doi: 10.1371/journal.pone.0107681.	FGF23	ENSG00000118972
Fgf3	ENSMUSG00000031074	Mansour SL. Targeted disruption of int-2 (fgf-3) causes developmental defects in the tail and inner ear. Mol Reprod Dev. 1994 Sep;39(1):62-7; discussion 67-8.; Mansour SL et al. Mice homozygous for a targeted disruption of the proto-oncogene int-2 have developmental defects in the tail and inner ear. Development. 1993 Jan;117(1):13-28.	FGF3	ENSG00000186895
Fgfr1	ENSMUSG00000031565	Pirvola U et al. FGFR1 is required for the development of the auditory sensory epithelium. Neuron. 2002 Aug 15;35(4):671-80. doi: 10.1016/s0896-6273(02)00824-3.	FGFR1	ENSG00000077782
Fgfr2	ENSMUSG00000030849	Pirvola U et al. FGF/FGFR-2(IIIb) signaling is essential for inner ear morphogenesis. J Neurosci. 2000 Aug 15;20(16):6125-34.	FGFR2	ENSG00000066468
Fgfr3	ENSMUSG00000054252	Colvin JS et al. Skeletal overgrowth and deafness in mice lacking fibroblast growth factor receptor 3. Nat Genet. 1996 Apr;12(4):390-7. doi: 10.1038/ng0496-390.	FGFR3	ENSG00000068078
Fhod3	ENSMUSG00000034295	Boussaty EC et al. The Formin Protein Fhod3 Is a Novel Hearing Loss Gene Involved In Regulating Stereocilia Lengths. Assoc Res Otolaryngol Abs. 2019; 42:521.	FHOD3	ENSG00000134775
Fign	ENSMUSG00000075324	Gruneberg H. Two new mutant genes in the house mouse. J Genet 1943;45:22-28;Truslove GM. The anatomy and development of the fidget mouse. J Genet 1956;54:64-86; Cox GA et al. The mouse fidgetin gene defines a new role for AAA family proteins in mammalian development. Nat Genet. 2000 Oct;26(2):198-202. doi: 10.1038/79923.	FIGN	ENSG00000182263
Fos	ENSMUSG00000021250	Paylor R et al. Behavioral assessment of c-fos mutant mice. Brain Res. 1994 Jul 18;651(1-2):275-82. doi: 10.1016/0006-8993(94)90707-2.	FOS	ENSG00000170345
Foxg1	ENSMUSG00000020950	Pauley S et al. Foxg1 is required for morphogenesis and histogenesis of the mammalian inner ear. Dev Dyn. 2006 Sep;235(9):2470-82. doi: 10.1002/dvdy.20839.	FOXG1	ENSG00000176165
Foxo3	ENSMUSG00000048756	Gilels F et al. Mutation of Foxo3 causes adult onset auditory neuropathy and alters cochlear synapse architecture in mice. J Neurosci. 2013 Nov 20;33(47):18409-24. doi: 10.1523/JNEUROSCI.2529-13.2013.; increased or absent threshold for auditory brainstem response seen in Foxo3<tm1.1(KOMP)Vlcg> homozygote (IMPC data, www.mousephenotype.org). Dickinson et al. High-throughput discovery of novel developmental phenotypes, Nature. 2016 Sep 22;537(7621):508-514. doi: 10.1038/nature19356. Epub 2016 Sep 14.	FOXO3	ENSG00000118689
Frs2	ENSMUSG00000020170	decreased threshold for auditory brainstem response seen in Frs2<tm1b(EUCOMM)Wtsi> heterozygote (IMPC data, www.mousephenotype.org). Dickinson et al. High-throughput discovery of novel developmental phenotypes, Nature. 2016 Sep 22;537(7621):508-514. doi: 10.1038/nature19356. Epub 2016 Sep 14.	FRS2	ENSG00000166225
Fscn2	ENSMUSG00000025380	Shin JB et al. The R109H variant of fascin-2, a developmentally regulated actin crosslinker in hair-cell stereocilia, underlies early-onset hearing loss of DBA/2J mice. J Neurosci. 2010 Jul 21;30(29):9683-94. doi: 10.1523/JNEUROSCI.1541-10.2010.	FSCN2	ENSG00000186765
Fst	ENSMUSG00000021765	Koo H et al. Establishing the Tonotopic Organization of the Mammalian Cochlea. Assoc Res Otolaryngol Abs. 2019; 42:172.	FST	ENSG00000134363
Fzd4	ENSMUSG00000049791	Wang W et al. Hmx2 homeobox gene control of murine vestibular morphogenesis. Development. 2001 Dec;128(24):5017-29.	FZD4	ENSG00000174804
Gabra5	ENSMUSG00000055078	Maison SF et al. Functional role of GABAergic innervation of the cochlea: phenotypic analysis of mice lacking GABA(A) receptor subunits alpha 1, alpha 2, alpha 5, alpha 6, beta J Neurosci. 2006 Oct 4;26(40):10315-26. doi: 10.1523/JNEUROSCI.2395-06.2006.	GABRA5	ENSG00000186297
Gabrb2	ENSMUSG00000007653	Maison SF et al. Functional role of GABAergic innervation of the cochlea: phenotypic analysis of mice lacking GABA(A) receptor subunits alpha 1, alpha 2, alpha 5, alpha 6, beta J Neurosci. 2006 Oct 4;26(40):10315-26. doi: 10.1523/JNEUROSCI.2395-06.2006.	GABRB2	ENSG00000145864
Gabrb3	ENSMUSG00000033676	Maison SF et al. Functional role of GABAergic innervation of the cochlea: phenotypic analysis of mice lacking GABA(A) receptor subunits alpha 1, alpha 2, alpha 5, alpha 6, beta J Neurosci. 2006 Oct 4;26(40):10315-26. doi: 10.1523/JNEUROSCI.2395-06.2006.	GABRB3	ENSG00000166206
Gas2l2	ENSMUSG00000020686	Ingham NJ et al. Mouse screen reveals multiple new genes underlying mouse and human hearing loss. PLoS Biol. 2019 Apr 11;17(4):e3000194. doi: 10.1371/journal.pbio.3000194. eCollection 2019 Apr.; increased or absent threshold for auditory brainstem response seen in Gas2l2<tm1a(KOMP)Wtsi> homozygote (IMPC data, www.mousephenotype.org). Dickinson et al. High-throughput discovery of novel developmental phenotypes, Nature. 2016 Sep 22;537(7621):508-514. doi: 10.1038/nature19356. Epub 2016 Sep 14.	GAS2L2	ENSG00000270765
Gata2	ENSMUSG00000015053	Haugas M et al. Gata2 is required for the development of inner ear semicircular ducts and the surrounding perilymphatic space. Dev Dyn. 2010 Sep;239(9):2452-69. doi: 10.1002/dvdy.22373.; increased or absent threshold for auditory brainstem response seen in Gata2<tm1b(KOMP)Wtsi> heterozygote (IMPC data, www.mousephenotype.org). Dickinson et al. High-throughput discovery of novel developmental phenotypes, Nature. 2016 Sep 22;537(7621):508-514. doi: 10.1038/nature19356. Epub 2016 Sep 14.	GATA2	ENSG00000179348
Gata3	ENSMUSG00000015619	Karis A et al. Transcription factor GATA-3 alters pathway selection of olivocochlear neurons and affects morphogenesis of the ear. J Comp Neurol. 2001 Jan 22;429(4):615-30. doi:	GATA3	ENSG00000107485
Gbx2	ENSMUSG00000034486	Lin Z et al. Gbx2 is required for the morphogenesis of the mouse inner ear: a downstream candidate of hindbrain signaling. Development. 2005 May;132(10):2309-18. doi: 10.1242/dev.01804. Epub 2005 Apr 13.	GBX2	ENSG00000168505
Gfi1	ENSMUSG00000029275	Wallis D et al. The zinc finger transcription factor Gfi1, implicated in lymphomagenesis, is required for inner ear hair cell differentiation and survival. Development. 2003 Jan;130(1):221-32. doi: 10.1242/dev.00190.	GFI1	ENSG00000162676
Gga1	ENSMUSG00000033128	Bowl MR et al. A large scale hearing loss screen reveals an extensive unexplored genetic landscape for auditory dysfunction. Nat Commun. 2017 Oct 12;8(1):886. doi: 10.1038/s41467-017-00595-4.	GGA1	ENSG00000100083
Ggt1	ENSMUSG00000006345	Ding D et al. N-acetyl-cysteine prevents age-related hearing loss and the progressive loss of inner hair cells in gamma-glutamyl transferase 1 deficient mice. Aging (Albany NY). 2016 Apr;8(4):730-50. doi: 10.18632/aging.100927.	GGT1	ENSG00000100031
Gjc3	ENSMUSG00000056966	Tang W et al. Connexin29 is highly expressed in cochlear Schwann cells, and it is required for the normal development and function of the auditory nerve of mice. J Neurosci. 2006 Feb 15;26(7):1991-9. doi: 10.1523/JNEUROSCI.5055-05.2006.	GJC3	ENSG00000176402
Gne	ENSMUSG00000028479	Yasumoto A et al. Analyses of hearing impairment in GNE V572L point-mutant mice. Assoc Res Otolaryngol Abs. 2020; 43:98.	GNE	ENSG00000159921
Golph3	ENSMUSG00000022200	increased or absent threshold for auditory brainstem response seen in Golph3<em1(IMPC)Tcp> homozygote (IMPC data, www.mousephenotype.org). Dickinson et al. High-throughput discovery of novel developmental phenotypes, Nature. 2016 Sep 22;537(7621):508-514. doi: 10.1038/nature19356. Epub 2016 Sep 14.	GOLPH3	ENSG00000113384
Gpr152	ENSMUSG00000044724	Ingham NJ et al. Mouse screen reveals multiple new genes underlying mouse and human hearing loss. PLoS Biol. 2019 Apr 11;17(4):e3000194. doi: 10.1371/journal.pbio.3000194. eCollection 2019 Apr.; increased or absent threshold for auditory brainstem response seen in Gpr152<tm1b(EUCOMM)Wtsi> homozygote (IMPC data, www.mousephenotype.org). Dickinson et al. High-throughput discovery of novel developmental phenotypes, Nature. 2016 Sep 22;537(7621):508-514. doi: 10.1038/nature19356. Epub 2016 Sep 14.	GPR152	ENSG00000175514
Gpr156	ENSMUSG00000046961	Kindt KS et al. EMX2-GPR156-Galphai reverses hair cell orientation in mechanosensory epithelia. Nat Commun. 2021 May 17;12(1):2861. doi: 10.1038/s41467-021-22997-1.	GPR156	ENSG00000175697
Gpr50	ENSMUSG00000056380	Bowl MR et al. A large scale hearing loss screen reveals an extensive unexplored genetic landscape for auditory dysfunction. Nat Commun. 2017 Oct 12;8(1):886. doi: 10.1038/s41467-017-00595-4.	GPR50	ENSG00000102195
Gpx1	ENSMUSG00000063856	Ohlemiller KK et al. Targeted mutation of the gene for cellular glutathione peroxidase (Gpx1) increases noise-induced hearing loss in mice. J Assoc Res Otolaryngol. 2000 Nov;1(3):243-54. doi: 10.1007/s101620010043.	GPX1	ENSG00000233276
Grid1	ENSMUSG00000041078	Gao J et al. Orphan glutamate receptor delta1 subunit required for high-frequency hearing. Mol Cell Biol. 2007 Jun;27(12):4500-12. doi: 10.1128/MCB.02051-06. Epub 2007 Apr	GRID1	ENSG00000182771
Gusb	ENSMUSG00000025534	Sands MS et al. Syngeneic bone marrow transplantation reduces the hearing loss associated with murine mucopolysaccharidosis type VII. Blood. 1995 Sep 1;86(5):2033-40.; O'Connor LH et al. Enzyme replacement therapy for murine mucopolysaccharidosis type VII leads to improvements in behavior and auditory function. J Clin Invest. 1998 Apr 1;101(7):1394-400. doi: 10.1172/JCI1773.	GUSB	ENSG00000169919
Hcn1	ENSMUSG00000021730	Horwitz GC et al. HCN channels expressed in the inner ear are necessary for normal balance function. J Neurosci. 2011 Nov 16;31(46):16814-25. doi: 10.1523/JNEUROSCI.3064-11.2011.; decreased threshold for auditory brainstem response seen in Hcn1<em1(IMPC)H> homozygote (IMPC data, www.mousephenotype.org). Dickinson et al. High-throughput discovery of novel developmental phenotypes, Nature. 2016 Sep 22;537(7621):508-514. doi: 10.1038/nature19356. Epub 2016 Sep 14.	HCN1	ENSG00000164588
Hcn2	ENSMUSG00000020331	Samples R et al. Tremor and reduced lifespan (trls): a new neurological mutation on Chromosome 10. MGI Direct Data Submission to Mouse Genome Database (MGD), MGI:3582957, (URL: http://www.informatics.jax.org), 2005.	HCN2	ENSG00000099822
Herc1	ENSMUSG00000038664	Ingham NJ et al. Mouse screen reveals multiple new genes underlying mouse and human hearing loss. PLoS Biol. 2019 Apr 11;17(4):e3000194. doi: 10.1371/journal.pbio.3000194. eCollection 2019 Apr.; increased or absent threshold for auditory brainstem response seen in Herc1<em3(IMPC)Wtsi> homozygote (IMPC data, www.mousephenotype.org). Dickinson et al. High-throughput discovery of novel developmental phenotypes, Nature. 2016 Sep 22;537(7621):508-514. doi: 10.1038/nature19356. Epub 2016 Sep 14.	HERC1	ENSG00000103657
Hes1	ENSMUSG00000022528	Zheng JL et al. Hes1 is a negative regulator of inner ear hair cell differentiation. Development. 2000 Nov;127(21):4551-60.; Zine A et al. Hes1 and Hes5 activities are required for the normal development of the hair cells in the mammalian inner ear. J Neurosci. 2001 Jul 1;21(13):4712-20.	HES1	ENSG00000114315
Hes5	ENSMUSG00000048001	Zine A et al. Hes1 and Hes5 activities are required for the normal development of the hair cells in the mammalian inner ear. J Neurosci. 2001 Jul 1;21(13):4712-20.	HES5	ENSG00000197921
Hipk3	ENSMUSG00000027177	increased or absent threshold for auditory brainstem response seen in Hipk3<tm1b(EUCOMM)Hmgu> homozygote (IMPC data, www.mousephenotype.org). Dickinson et al. High-throughput discovery of novel developmental phenotypes, Nature. 2016 Sep 22;537(7621):508-514. doi: 10.1038/nature19356. Epub 2016 Sep 14.	HIPK3	ENSG00000110422
Hirip3	ENSMUSG00000042606	abnormal auditory brainstem response seen in Hirip3<tm1b(KOMP)Mbp> homozygote (IMPC data, www.mousephenotype.org). Dickinson et al. High-throughput discovery of novel developmental phenotypes, Nature. 2016 Sep 22;537(7621):508-514. doi: 10.1038/nature19356. Epub 2016 Sep 14.	HIRIP3	ENSG00000149929
Hmx2	ENSMUSG00000050100	Wang W et al. Hmx2 homeobox gene control of murine vestibular morphogenesis. Development. 2001 Dec;128(24):5017-29.; decreased threshold for auditory brainstem response seen in Hmx2<tm1.1(KOMP)Vlcg> homozygote (IMPC data, www.mousephenotype.org). Dickinson et al. High-throughput discovery of novel developmental phenotypes, Nature. 2016 Sep 22;537(7621):508-514. doi: 10.1038/nature19356. Epub 2016 Sep 14.	HMX2	ENSG00000188816
Hmx3	ENSMUSG00000040148	Hadrys T et al. Nkx5-1 controls semicircular canal formation in the mouse inner ear. Development. 1998 Jan;125(1):33-9.; Wang W et al. Inner ear and maternal reproductive defects in mice lacking the Hmx3 homeobox gene. Development. 1998 Feb;125(4):621-34.	HMX3	ENSG00000188620
Hoxa1	ENSMUSG00000029844	Lufkin T et al. Disruption of the Hox-1.6 homeobox gene results in defects in a region corresponding to its rostral domain of expression. Cell. 1991 Sep 20;66(6):1105-19. doi: 10.1016/0092-8674(91)90034-v.	HOXA1	ENSG00000105991
Hoxb2	ENSMUSG00000075588	Di Bonito M et al. Assembly of the auditory circuitry by a Hox genetic network in the mouse brainstem. PLoS Genet. 2013;9(2):e1003249. doi: 10.1371/journal.pgen.1003249. Epub 2013 Feb	HOXB2	ENSG00000173917
Hpn	ENSMUSG00000001249	Guipponi M et al. Mice deficient for the type II transmembrane serine protease, TMPRSS1/hepsin, exhibit profound hearing loss. Am J Pathol. 2007 Aug;171(2):608-16. doi: 10.2353/ajpath.2007.070068. Epub 2007	HPN	ENSG00000105707
Ids	ENSMUSG00000035847	Hong SH et al. Auditory characteristics and therapeutic effects of enzyme replacement in mouse model of the mucopolysaccharidosis (MPS) II. Am J Med Genet A. 2012 Sep;158A(9):2131-8. doi: 10.1002/ajmg.a.35498. Epub 2012	IDS, AC244197.3	ENSG00000010404, ENSG00000241489
Idua	ENSMUSG00000033540	Schachern PA et al. Age-related functional and histopathological changes of the ear in the MPS I mouse. Int J Pediatr Otorhinolaryngol. 2007 Feb;71(2):197-203. doi:	IDUA	ENSG00000127415
Ift20	ENSMUSG00000001105	May-Simera HL et al. Ciliary proteins Bbs8 and Ift20 promote planar cell polarity in the cochlea. Development. 2015 Feb 1;142(3):555-66. doi: 10.1242/dev.113696.	IFT20	ENSG00000109083
Ift88	ENSMUSG00000040040	Jones C et al. Ciliary proteins link basal body polarization to planar cell polarity regulation. Nat Genet. 2008 Jan;40(1):69-77. doi: 10.1038/ng.2007.54. Epub 2007 Dec 9.	IFT88	ENSG00000032742
Igf1	ENSMUSG00000020053	Camarero G et al. Delayed inner ear maturation and neuronal loss in postnatal Igf-1-deficient mice. J Neurosci. 2001 Oct 1;21(19):7630-41.	IGF1	ENSG00000017427
Ikzf2	ENSMUSG00000025997	Potter PK et al. Novel gene function revealed by mouse mutagenesis screens for models of age-related disease. Nat Commun. 2016 Aug 18;7:12444. doi: 10.1038/ncomms12444.	IKZF2	ENSG00000030419
Ikzf5	ENSMUSG00000040167	Bowl MR et al. A large scale hearing loss screen reveals an extensive unexplored genetic landscape for auditory dysfunction. Nat Commun. 2017 Oct 12;8(1):886. doi: 10.1038/s41467-017-00595-4.	IKZF5	ENSG00000095574
Il10ra	ENSMUSG00000032089	increased or absent threshold for auditory brainstem response seen in Il10ra<tm1b(KOMP)Wtsi> homozygote (IMPC data, www.mousephenotype.org). Dickinson et al. High-throughput discovery of novel developmental phenotypes, Nature. 2016 Sep 22;537(7621):508-514. doi: 10.1038/nature19356. Epub 2016 Sep 14.	IL10RA	ENSG00000110324
Il1r2	ENSMUSG00000026073	Bowl MR et al. A large scale hearing loss screen reveals an extensive unexplored genetic landscape for auditory dysfunction. Nat Commun. 2017 Oct 12;8(1):886. doi: 10.1038/s41467-017-00595-4.	IL1R2	ENSG00000115590
Insm1	ENSMUSG00000068154	Wiwatpanit T et al. Trans-differentiation of outer hair cells into inner hair cells in the absence of INSM1. Nature. 2018 Nov;563(7733):691-695. doi: 10.1038/s41586-018-0570-8. Epub 2018 Oct	INSM1	ENSG00000173404
Irs1	ENSMUSG00000055980	DeMambro VE et al. A novel spontaneous mutation of Irs1 in mice results in hyperinsulinemia, reduced growth, low bone mass and impaired adipogenesis. J Endocrinol. 2010 Mar;204(3):241-53. doi: 10.1677/JOE-09-0328. Epub 2009 Dec 23.	IRS1	ENSG00000169047
Irs2	ENSMUSG00000038894	Murillo-Cuesta S et al. Insulin receptor substrate 2 (IRS2)-deficient mice show sensorineural hearing loss that is delayed by concomitant protein tyrosine phosphatase 1B (PTP1B) loss Mol Med. 2012 Mar 30;18:260-9. doi: 10.2119/molmed.2011.00328.	IRS2	ENSG00000185950
Isl1	ENSMUSG00000042258	Hilton JM et al. Exome sequencing identifies a missense mutation in Isl1 associated with low penetrance otitis media in dearisch mice. Genome Biol. 2011 Sep 21;12(9):R90. doi: 10.1186/gb-2011-12-9-r90.	ISL1	ENSG00000016082
Itga8	ENSMUSG00000026768	Littlewood Evans A and Muller U. Stereocilia defects in the sensory hair cells of the inner ear in mice deficient in integrin alpha8beta1. Nat Genet. 2000 Apr;24(4):424-8. doi: 10.1038/74286.	ITGA8	ENSG00000077943
Jag1	ENSMUSG00000027276	Kiernan AE et al. The Notch ligand Jagged1 is required for inner ear sensory development. Proc Natl Acad Sci U S A. 2001 Mar 27;98(7):3873-8. doi: 10.1073/pnas.071496998.; Xue Y et al. Embryonic lethality and vascular defects in mice lacking the Notch ligand Jagged1. Hum Mol Genet. 1999 May;8(5):723-30. doi: 10.1093/hmg/8.5.723.; Zine A et al. Notch signaling regulates the pattern of auditory hair cell differentiation in mammals. Development. 2000 Aug;127(15):3373-83.; Tsai H et al. The mouse slalom mutant demonstrates a role for Jagged1 in neuroepithelial patterning in the organ of Corti. Hum Mol Genet. 2001 Mar 1;10(5):507-12. doi: 10.1093/hmg/10.5.507.; Gilels FA. at al. The Notch Ligand Jagged1 is Required for Normal Cochlear Function and Inner Hair Cell Stereocilia Integrity in the Postnatal Organ of Corti. Assoc Res Otolaryngol Abs. 2020; 43:238.	JAG1	ENSG00000101384
Jag2	ENSMUSG00000002799	Zine A et al. Notch signaling regulates the pattern of auditory hair cell differentiation in mammals. Development. 2000 Aug;127(15):3373-83.; Lanford PJ et al. Notch signalling pathway mediates hair cell development in mammalian cochlea. Nat Genet. 1999 Mar;21(3):289-92. doi: 10.1038/6804.	JAG2	ENSG00000184916
Kcna10	ENSMUSG00000042861	Lee SI et al. A null mutation of mouse Kcna10 causes significant vestibular and mild hearing dysfunction. Hear Res. 2013 Jun;300:1-9. doi: 10.1016/j.heares.2013.02.009. Epub 2013 Mar 22.	KCNA10	ENSG00000143105
Kcnk5	ENSMUSG00000023243	Cazals Y et al. KCNK5 channels mostly expressed in cochlear outer sulcus cells are indispensable for hearing. Nat Commun. 2015 Nov 9;6:8780. doi: 10.1038/ncomms9780.	KCNK5	ENSG00000164626
Kcnma1	ENSMUSG00000063142	Ruttiger L et al. Deletion of the Ca2+-activated potassium (BK) alpha-subunit but not the BKbeta1-subunit leads to progressive hearing loss. Proc Natl Acad Sci U S A. 2004 Aug 31;101(35):12922-7. doi:	KCNMA1	ENSG00000156113
Kif13a	ENSMUSG00000021375	abnormal auditory brainstem response seen in Kif13a<em1(IMPC)Mbp> homozygotes (IMPC). Dickinson et al. High-throughput discovery of novel developmental phenotypes, Nature. 2016 Sep 22;537(7621):508-514. doi: 10.1038/nature19356. Epub 2016 Sep 14.	KIF13A	ENSG00000137177
Kif3a	ENSMUSG00000018395	Sipe CW and Lu X. Kif3a regulates planar polarization of auditory hair cells through both ciliary and non-ciliary mechanisms. Development. 2011 Aug;138(16):3441-9. doi: 10.1242/dev.065961. Epub 2011 Jul 13.	KIF3A	ENSG00000131437
Kif5a	ENSMUSG00000074657	abnormal auditory brainstem response seen in Kif5a<tm1b(EUCOMM)Wtsi> heterozygote (IMPC data, www.mousephenotype.org). Dickinson et al. High-throughput discovery of novel developmental phenotypes, Nature. 2016 Sep 22;537(7621):508-514. doi: 10.1038/nature19356. Epub 2016 Sep 14.	KIF5A	ENSG00000155980
Kit	ENSMUSG00000005672	Deol MS. The origin of the acoustic ganglion and effects of the gene dominant spotting (Wv) in the mouse. J Embryol Exp Morphol. 1970 Jun;23(3):773-84.; Geissler EN et al. The dominant-white spotting (W) locus of the mouse encodes the c-kit proto-oncogene. Cell. 1988 Oct 7;55(1):185-92. doi: 10.1016/0092-8674(88)90020-7.; Steel KP et al. Strial dysfunction in mice with cochleo-saccular abnormalities. Hear Res. 1987;27(1):11-26. doi: 10.1016/0378-5955(87)90022-0.	KIT	ENSG00000157404
Kl	ENSMUSG00000058488	Esapa CT et al. N-ethyl-N-Nitrosourea (ENU) induced mutations within the klotho gene lead to ectopic calcification and reduced lifespan in mouse models. PLoS One. 2015 Apr 10;10(4):e0122650. doi: 10.1371/journal.pone.0122650.	KL	ENSG00000133116
Klc2	ENSMUSG00000024862	Ingham NJ et al. Mouse screen reveals multiple new genes underlying mouse and human hearing loss. PLoS Biol. 2019 Apr 11;17(4):e3000194. doi: 10.1371/journal.pbio.3000194. eCollection 2019 Apr.; increased or absent threshold for auditory brainstem response seen in Klc2<tm1e(EUCOMM)Wtsi> homozygote (IMPC data, www.mousephenotype.org). Dickinson et al. High-throughput discovery of novel developmental phenotypes, Nature. 2016 Sep 22;537(7621):508-514. doi: 10.1038/nature19356. Epub 2016 Sep 14.	KLC2	ENSG00000174996
Klhdc7b	ENSMUSG00000091680	increased or absent threshold for auditory brainstem response seen in Klhdc7b<em1(IMPC)H> homozygote (IMPC data, www.mousephenotype.org). Dickinson et al. High-throughput discovery of novel developmental phenotypes, Nature. 2016 Sep 22;537(7621):508-514. doi: 10.1038/nature19356. Epub 2016 Sep 14.	KLHDC7B	ENSG00000130487
Klhl18	ENSMUSG00000054792	Ingham NJ et al. Mouse screen reveals multiple new genes underlying mouse and human hearing loss. PLoS Biol. 2019 Apr 11;17(4):e3000194. doi: 10.1371/journal.pbio.3000194. eCollection 2019 Apr.	KLHL18	ENSG00000114648
Klk5	ENSMUSG00000074155	increased or absent threshold for auditory brainstem response seen in Klk5<tm2b(KOMP)Wtsi> homozygote (IMPC data, www.mousephenotype.org). Dickinson et al. High-throughput discovery of novel developmental phenotypes, Nature. 2016 Sep 22;537(7621):508-514. doi: 10.1038/nature19356. Epub 2016 Sep 14.	KLK5	ENSG00000167754
Krtcap2	ENSMUSG00000042747	abnormal auditory brainstem response seen in Krtcap2<em1(IMPC)J> homozygote (IMPC data, www.mousephenotype.org). Dickinson et al. High-throughput discovery of novel developmental phenotypes, Nature. 2016 Sep 22;537(7621):508-514. doi: 10.1038/nature19356. Epub 2016 Sep 14.	KRTCAP2	ENSG00000163463
Lama2	ENSMUSG00000019899	Pillers DA et al. Hearing loss in the laminin-deficient dy mouse model of congenital muscular dystrophy. Mol Genet Metab. 2002 Jul;76(3):217-24. doi: 10.1016/s1096-7192(02)00039-2.	LAMA2	ENSG00000196569
Large1	ENSMUSG00000004383	Mathews KD et al. Phenotypic and pathologic evaluation of the myd mouse. A candidate model for facioscapulohumeral dystrophy. J Neuropathol Exp Neurol. 1995 Jul;54(4):601-6. doi: 10.1093/whq/54.4.601.; Grewal PK et al. Mutant glycosyltransferase and altered glycosylation of alpha-dystroglycan in the myodystrophy mouse. Nat Genet. 2001 Jun;28(2):151-4. doi: 10.1038/88865.	LARGE1	ENSG00000133424
Lats1	ENSMUSG00000040021	Nishiyama T et al. LATS1 Deficiency Cause Congenital Hearing Loss Associated with Mouse Cochlea Abnormally. Assoc Res Otolaryngol Abs. 2020; 43:401.	LATS1	ENSG00000131023
Lbh	ENSMUSG00000024063	Li Y et al. Transcription Co-Factor LBH Is Necessary for Maintenance of Stereocilia Bundles and Survival of Cochlear Hair Cells. Assoc Res Otolaryngol Abs. 2020; 43:597.	LBH	ENSG00000213626
Ldhb	ENSMUSG00000030246	Tian C et al. Suppressed expression of LDHB promotes age-related hearing loss via aerobic glycolysis. Cell Death Dis. 2020 May 15;11(5):375.doi: 10.1038/s41419-020-2577-y.; Kim YS et al. Early onset of age related hearing loss in LDHB knock out mouse. Assoc Res Otolaryngol Abs. 2018; 41:198.	LDHB	ENSG00000111716
Lfng	ENSMUSG00000029570	Zhang N and Gridley T. Defects in somite formation in lunatic fringe-deficient mice. Nature. 1998 Jul 23;394(6691):374-7. doi: 10.1038/28625.; Zhang N et al. A mutation in the Lunatic fringe gene suppresses the effects of a Jagged2 mutation on inner hair cell development in the cochlea. Curr Biol. 2000 Jun 1;10(11):659-62. doi: 10.1016/s0960-9822(00)00522-4.	LFNG	ENSG00000106003
Lgals3	ENSMUSG00000050335	Zhang C et al. Sex-Dependent Deterioration of Auditory Function With Age in Galectin-3 Deficient Mice. Assoc Res Otolaryngol Abs. 2021; 44:421.	LGALS3	ENSG00000131981
Lin28b	ENSMUSG00000063804	Prajapati M and Doetzlhofer A. The Role of LIN28B and let-7 miRNAs in Cochlear Tonotopic Specialization. Assoc Res Otolaryngol Abs. 2018; 41:268.	LIN28B	ENSG00000187772
Lmna	ENSMUSG00000028063	Zhang Y et al. Pathological features in the LmnaDhe/+ mutant mouse provide a novel model of human otitis media and laminopathies. Am J Pathol. 2012 Sep;181(3):761-74. doi: 10.1016/j.ajpath.2012.05.031. Epub 2012	LMNA	ENSG00000160789
Lmo4	ENSMUSG00000028266	Deng M et al. Requirement for Lmo4 in the vestibular morphogenesis of mouse inner ear. Dev Biol. 2010 Feb 1;338(1):38-49. doi: 10.1016/j.ydbio.2009.11.003. Epub 2009	LMO4	ENSG00000143013
Lmx1a	ENSMUSG00000026686	Lyon MF. Linkage relations and some pleiotropic effects of the dreher mutant of the house mouse. Genet Res. 1961;2:92-95.; DEOL MS. THE ORIGIN OF THE ABNORMALITIES OF THE INNER EAR IN DREHER MICE. J Embryol Exp Morphol. 1964 Dec;12:727-33.; Millonig JH et al. The mouse Dreher gene Lmx1a controls formation of the roof plate in the vertebrate CNS. Nature. 2000 Feb 17;403(6771):764-9. doi: 10.1038/35001573.	LMX1A	ENSG00000162761
Lrig1	ENSMUSG00000030029	Ingham NJ et al. Mouse screen reveals multiple new genes underlying mouse and human hearing loss. PLoS Biol. 2019 Apr 11;17(4):e3000194. doi: 10.1371/journal.pbio.3000194. eCollection 2019 Apr.; Del Rio T et al. In vivo analysis of Lrig genes reveals redundant and independent functions in the inner ear. PLoS Genet. 2013;9(9):e1003824. doi: 10.1371/journal.pgen.1003824. Epub 2013 Sep	LRIG1	ENSG00000144749
Lrig2	ENSMUSG00000032913	Del Rio T et al. In vivo analysis of Lrig genes reveals redundant and independent functions in the inner ear. PLoS Genet. 2013;9(9):e1003824. doi: 10.1371/journal.pgen.1003824. Epub 2013 Sep	LRIG2	ENSG00000198799
Lrig3	ENSMUSG00000020105	Abraira VE et al. Cross-repressive interactions between Lrig3 and netrin 1 shape the architecture of the inner ear. Development. 2008 Dec;135(24):4091-9. doi: 10.1242/dev.029330. Epub 2008 Nov 12.	LRIG3	ENSG00000139263
Lrp2	ENSMUSG00000027070	Konig O et al. Estrogen and the inner ear: megalin knockout mice suffer progressive hearing loss. FASEB J. 2008 Feb;22(2):410-7. doi: 10.1096/fj.07-9171com. Epub 2007 Sep 10.	LRP2	ENSG00000081479
Lrrtm3	ENSMUSG00000042846	Choi HS et al. Sensorineural hearing loss in Lrrtm3 mutant mice, a model for autism spectrum disorder. Assoc Res Otolaryngol Abs. 2019; 42:59.	LRRTM3	ENSG00000198739
Lsm1	ENSMUSG00000037296	abnormal auditory brainstem response seen in Lsm1<tm1b(EUCOMM)Hmgu> homozygote (IMPC data, www.mousephenotype.org). Dickinson et al. High-throughput discovery of novel developmental phenotypes, Nature. 2016 Sep 22;537(7621):508-514. doi: 10.1038/nature19356. Epub 2016 Sep 14.	LSM1	ENSG00000175324
Lsm14a	ENSMUSG00000066568	increased or absent threshold for auditory brainstem response seen in Lsm14a<tm1b(KOMP)Wtsi> heterozygote (IMPC data, www.mousephenotype.org). Dickinson et al. High-throughput discovery of novel developmental phenotypes, Nature. 2016 Sep 22;537(7621):508-514. doi: 10.1038/nature19356. Epub 2016 Sep 14.	LSM14A	ENSG00000257103
Mafb	ENSMUSG00000074622	Hertwig, P. Neue Mutationen und Koppelungsgruppen bei der Hausmaus. Z Indukt Abstamm Vererbungsl. 1942;80:220-246; Cordes SP and Barsh GS. The mouse segmentation gene kr encodes a novel basic domain-leucine zipper transcription factor. Cell. 1994 Dec 16;79(6):1025-34. doi: 10.1016/0092-8674(94)90033-7.; DEOL MS. THE ABNORMALITIES OF THE INNER EAR IN KREISLER MICE. J Embryol Exp Morphol. 1964 Sep;12:475-90.	MAFB	ENSG00000204103
Mag	ENSMUSG00000036634	abnormal auditory brainstem response seen in Mag<tm1.1(KOMP)Vlcg> homozygote (IMPC data, www.mousephenotype.org). Dickinson et al. High-throughput discovery of novel developmental phenotypes, Nature. 2016 Sep 22;537(7621):508-514. doi: 10.1038/nature19356. Epub 2016 Sep 14.	MAG	ENSG00000105695
Manf	ENSMUSG00000032575	Herranen A et al. Deficiency of the ER-stress-regulator MANF triggers progressive outer hair cell death and hearing loss. Cell Death Dis. 2020 Feb 6;11(2):100. doi: 10.1038/s41419-020-2286-6.	MANF	ENSG00000145050
Map1a	ENSMUSG00000027254	Ikeda A et al. Microtubule-associated protein 1A is a modifier of tubby hearing (moth1). Nat Genet. 2002 Apr;30(4):401-5. doi: 10.1038/ng838. Epub 2002 Feb 4.; Ikeda A et al. Genetic modification of hearing in tubby mice: evidence for the existence of a major gene (moth1) which protects tubby mice from hearing loss. Hum Mol Genet. 1999 Sep;8(9):1761-7. doi: 10.1093/hmg/8.9.1761.	MAP1A	ENSG00000166963
Map1s	ENSMUSG00000019261	Tan W et al. Microtubule-Associated Protein 1S (MAP1S) is Required for Normal OHC Electromotility and Hearing. Assoc Res Otolaryngol Abs. 2020; 43:635.	MAP1S	ENSG00000130479
Map3k1	ENSMUSG00000021754	Yousaf R et al. MAP3K1 function is essential for cytoarchitecture of the mouse organ of Corti and survival of auditory hair cells. Dis Model Mech. 2015 Dec;8(12):1543-53. doi: 10.1242/dmm.023077. Epub 2015 Oct; Parker A et al. The goya mouse mutant reveals distinct newly identified roles for MAP3K1 in the development and survival of cochlear sensory hair cells. Dis Model Mech. 2015 Dec;8(12):1555-68. doi: 10.1242/dmm.023176. Epub 2015 Nov 5.	MAP3K1	ENSG00000095015
Map3k4	ENSMUSG00000014426	Haque K et al. MEKK4 Signaling Regulates Sensory Cell Development and Function in the Mouse Inner Ear. J Neurosci. 2016 Jan 27;36(4):1347-61. doi: 10.1523/JNEUROSCI.1853-15.2016.	MAP3K4	ENSG00000085511
Maz	ENSMUSG00000030678	increased or absent threshold for auditory brainstem response seen in Maz<em1(IMPC)Ics> heterozygote (IMPC data, www.mousephenotype.org). Dickinson et al. High-throughput discovery of novel developmental phenotypes, Nature. 2016 Sep 22;537(7621):508-514. doi: 10.1038/nature19356. Epub 2016 Sep 14.	MAZ	ENSG00000103495
Mbp	ENSMUSG00000041607	Fujiyoshi T et al. Restoration of brain stem auditory-evoked potentials by gene transfer in shiverer mice. Ann Otol Rhinol Laryngol. 1994 Jun;103(6):449-56. doi:	MBP	ENSG00000197971
Mcidas	ENSMUSG00000074651	increased or absent threshold for auditory brainstem response seen in Mcidas<em2(IMPC)Tcp> homozygote (IMPC data, www.mousephenotype.org). Dickinson et al. High-throughput discovery of novel developmental phenotypes, Nature. 2016 Sep 22;537(7621):508-514. doi: 10.1038/nature19356. Epub 2016 Sep 14.	MCIDAS	ENSG00000234602
Mcoln3	ENSMUSG00000036853	Cloudman AM and Bunker LE. The varitint-waddler mouse. J Hered. 1945;36:258-263; Deol MS. The anomalies of the labyrinth of the mutants varitint-waddler, shaker-2 and jerker in the mouse. J Genet. 1954;52:562-588; Cable J and Steel KP. Combined cochleo-saccular and neuroepithelial abnormalities in the Varitint-waddler-J (VaJ) mouse. Hear Res. 1998 Sep;123(1-2):125-36. doi: 10.1016/s0378-5955(98)00107-5.; Di Palma F et al. Mutations in Mcoln3 associated with deafness and pigmentation defects in varitint-waddler (Va) mice. Proc Natl Acad Sci U S A. 2002 Nov 12;99(23):14994-9.	MCOLN3	ENSG00000055732
Mcph1	ENSMUSG00000039842	Chen J et al. Mcph1-deficient mice reveal a role for MCPH1 in otitis media. PLoS One. 2013;8(3):e58156. doi: 10.1371/journal.pone.0058156. Epub 2013 Mar 13.; Ingham NJ et al. Mouse screen reveals multiple new genes underlying mouse and human hearing loss. PLoS Biol. 2019 Apr 11;17(4):e3000194. doi: 10.1371/journal.pbio.3000194. eCollection 2019 Apr.	MCPH1	ENSG00000147316
Mcu	ENSMUSG00000009647	Manikandan M et al. Mitochondrial calcium uniporter is essential for hearing and hair cell preservation in congenic FVB/NJ mice. Sci Rep. 2021 May 6;11(1):9660. doi: 10.1038/s41598-021-88841-0.	MCU	ENSG00000156026
Mdk	ENSMUSG00000027239	Zou P et al. Mice doubly deficient in the midkine and pleiotrophin genes exhibit deficits in the expression of beta-tectorin gene and in auditory response. Lab Invest. 2006 Jul;86(7):645-53. doi: 10.1038/labinvest.3700428. Epub 2006 Apr	MDK	ENSG00000110492
Mecom	ENSMUSG00000027684	Parkinson N et al. Mutation at the Evi1 locus in Junbo mice causes susceptibility to otitis media. PLoS Genet. 2006 Oct 6;2(10):e149. doi: 10.1371/journal.pgen.0020149.	MECOM	ENSG00000085276
Med25	ENSMUSG00000002968	increased or absent threshold for auditory brainstem response seen in Med25<tm1b(KOMP)Wtsi> heterozygote (IMPC data, www.mousephenotype.org). Dickinson et al. High-throughput discovery of novel developmental phenotypes, Nature. 2016 Sep 22;537(7621):508-514. doi: 10.1038/nature19356. Epub 2016 Sep 14.	MED25	ENSG00000104973
Med28	ENSMUSG00000015804	Bowl MR et al. A large scale hearing loss screen reveals an extensive unexplored genetic landscape for auditory dysfunction. Nat Commun. 2017 Oct 12;8(1):886. doi: 10.1038/s41467-017-00595-4.	MED28	ENSG00000118579
Mettl5	ENSMUSG00000051730	abnormal auditory brainstem response seen in Mettl5<em1(IMPC)Hmgu> heterozygote, homozygotes (IMPC). Dickinson et al. High-throughput discovery of novel developmental phenotypes, Nature. 2016 Sep 22;537(7621):508-514. doi: 10.1038/nature19356. Epub 2016 Sep 14.	METTL5	ENSG00000138382
Mgrn1	ENSMUSG00000022517	increased or absent threshold for auditory brainstem response seen in Mgrn1<em1(IMPC)Tcp> homozygote (IMPC data, www.mousephenotype.org). Dickinson et al. High-throughput discovery of novel developmental phenotypes, Nature. 2016 Sep 22;537(7621):508-514. doi: 10.1038/nature19356. Epub 2016 Sep 14.	MGRN1	ENSG00000102858
Mif	ENSMUSG00000033307	Bank LM et al. Macrophage migration inhibitory factor acts as a neurotrophin in the developing inner ear. Development. 2012 Dec;139(24):4666-74. doi: 10.1242/dev.066647.	MIF	ENSG00000240972
Minar2	ENSMUSG00000050875	Ingham NJ et al. Mouse screen reveals multiple new genes underlying mouse and human hearing loss. PLoS Biol. 2019 Apr 11;17(4):e3000194. doi: 10.1371/journal.pbio.3000194. eCollection 2019 Apr.; increased or absent threshold for auditory brainstem response seen in Minar2<tm1b(KOMP)Wtsi> homozygote (IMPC data, www.mousephenotype.org). Dickinson et al. High-throughput discovery of novel developmental phenotypes, Nature. 2016 Sep 22;537(7621):508-514. doi: 10.1038/nature19356. Epub 2016 Sep 14.	MINAR2	ENSG00000186367
Mir122	ENSMUSG00000065402	Ingham NJ et al. Mouse screen reveals multiple new genes underlying mouse and human hearing loss. PLoS Biol. 2019 Apr 11;17(4):e3000194. doi: 10.1371/journal.pbio.3000194. eCollection 2019 Apr.	MIR122	ENSG00000284440
Mir182	ENSMUSG00000076361	Lewis MA et al. Hearing impairment due to Mir183/96/182 mutations suggests both loss and gain of function effects. Dis Model Mech. 2020 Dec 14. pii: dmm.047225. doi: 10.1242/dmm.047225.	MIR182	ENSG00000207990
Mirlet7g	ENSMUSG00000065440	Prajapati M and Doetzlhofer A. The Role of LIN28B and let-7 miRNAs in Cochlear Tonotopic Specialization. Assoc Res Otolaryngol Abs. 2018; 41:268.	MIRLET7G	ENSG00000199150
Mkks	ENSMUSG00000027274	Ross AJ et al. Disruption of Bardet-Biedl syndrome ciliary proteins perturbs planar cell polarity in vertebrates. Nat Genet. 2005 Oct;37(10):1135-40. doi: 10.1038/ng1644. Epub 2005 Sep 18.	MKKS	ENSG00000125863
Mkrn2	ENSMUSG00000000439	Ingham NJ et al. Mouse screen reveals multiple new genes underlying mouse and human hearing loss. PLoS Biol. 2019 Apr 11;17(4):e3000194. doi: 10.1371/journal.pbio.3000194. eCollection 2019 Apr.; increased or absent threshold for auditory brainstem response seen in Mkrn2<tm1b(KOMP)Wtsi> homozygote (IMPC data, www.mousephenotype.org). Dickinson et al. High-throughput discovery of novel developmental phenotypes, Nature. 2016 Sep 22;537(7621):508-514. doi: 10.1038/nature19356. Epub 2016 Sep 14.	MKRN2	ENSG00000075975
Mmp14	ENSMUSG00000000957	Palmer K et al. Discovery and characterization of spontaneous mouse models of craniofacial dysmorphology. Dev Biol. 2016 Jul 15;415(2):216-227. doi: 10.1016/j.ydbio.2015.07.023. Epub 2015; Curtain MM and Donahue LR. A possible new mutation to the Mmp14 gene. MGI Direct Data Submission to Mouse Genome Database (MGD), MGI:3763359, (URL: http://www.informatics.jax.org), 2007.	MMP14	ENSG00000157227
Mos	ENSMUSG00000078365	Rauch SD. Malformation and degeneration in the inner ear of mos transgenic mice. Ann Otol Rhinol Laryngol. 1992 May;101(5):430-6. doi: 10.1177/000348949210100510.; Propst F et al. Neuropathological changes in transgenic mice carrying copies of a transcriptionally activated Mos protooncogene. Proc Natl Acad Sci U S A. 1990 Dec;87(24):9703-7. doi: 10.1073/pnas.87.24.9703.	MOS	ENSG00000172680
Mpdz	ENSMUSG00000028402	Bowl MR et al. A large scale hearing loss screen reveals an extensive unexplored genetic landscape for auditory dysfunction. Nat Commun. 2017 Oct 12;8(1):886. doi: 10.1038/s41467-017-00595-4.	MPDZ	ENSG00000107186
Mpv17	ENSMUSG00000107283	Muller M et al. Loss of auditory function in transgenic Mpv17-deficient mice. Hear Res. 1997 Dec;114(1-2):259-63. doi: 10.1016/s0378-5955(97)00175-5.; Viscomi C et al. Early-onset liver mtDNA depletion and late-onset proteinuric nephropathy in Mpv17 knockout mice. Hum Mol Genet. 2009 Jan 1;18(1):12-26. doi: 10.1093/hmg/ddn309. Epub 2008 Sep 24.; Meyer zum Gottesberge AM et al. Inner ear defect similar to Alport's syndrome in the glomerulosclerosis mouse model Mpv17. Eur Arch Otorhinolaryngol. 1996;253(8):470-4. doi: 10.1007/BF00179952.; Meyer zum Gottesberge AM et al. Missing mitochondrial Mpv17 gene function induces tissue-specific cell-death pathway in the degenerating inner ear. Cell Tissue Res. 2012 Feb;347(2):343-56. doi: 10.1007/s00441-012-1326-7.	MPV17	ENSG00000115204
Mreg	ENSMUSG00000039395	abnormal auditory brainstem response seen in Mreg<tm1b(EUCOMM)Hmgu> homozygote (IMPC data, www.mousephenotype.org). Dickinson et al. High-throughput discovery of novel developmental phenotypes, Nature. 2016 Sep 22;537(7621):508-514. doi: 10.1038/nature19356. Epub 2016 Sep 14.	MREG	ENSG00000118242
mt-Tr	ENSMUSG00000064361	Johnson KR et al. A nuclear-mitochondrial DNA interaction affecting hearing impairment in mice. Nat Genet. 2001 Feb;27(2):191-4. doi: 10.1038/84831.	MT-TR	ENSG00000210174
Myc	ENSMUSG00000022346	Wei K et al. Neural crest cell deficiency of c-myc causes skull and hearing defects. Genesis. 2007 Jun;45(6):382-90. doi: 10.1002/dvg.20304.	MYC	ENSG00000136997
Mycn	ENSMUSG00000037169	Dominguez-Frutos E et al. N-myc controls proliferation, morphogenesis, and patterning of the inner ear. J Neurosci. 2011 May 11;31(19):7178-89. doi: 10.1523/JNEUROSCI.0785-11.2011.; Kopecky B et al. Conditional deletion of N-Myc disrupts neurosensory and non-sensory development of the ear. Dev Dyn. 2011 Jun;240(6):1373-90. doi: 10.1002/dvdy.22620. Epub 2011 Mar 29.	MYCN	ENSG00000134323
Myh1	ENSMUSG00000056328	Bowl MR et al. A large scale hearing loss screen reveals an extensive unexplored genetic landscape for auditory dysfunction. Nat Commun. 2017 Oct 12;8(1):886. doi: 10.1038/s41467-017-00595-4.	MYH1	ENSG00000109061
Myo18b	ENSMUSG00000072720	abnormal auditory brainstem response seen in Myo18b<em2(IMPC)Ics> heterozygote (IMPC data, www.mousephenotype.org). Dickinson et al. High-throughput discovery of novel developmental phenotypes, Nature. 2016 Sep 22;537(7621):508-514. doi: 10.1038/nature19356. Epub 2016 Sep 14.	MYO18B	ENSG00000133454
Naglu	ENSMUSG00000001751	Heldermon CD et al. Development of sensory, motor and behavioral deficits in the murine model of Sanfilippo syndrome type B. PLoS One. 2007 Aug 22;2(8):e772. doi: 10.1371/journal.pone.0000772.	NAGLU	ENSG00000108784
Nav2	ENSMUSG00000052512	Peeters PJ et al. Sensory deficits in mice hypomorphic for a mammalian homologue of unc-53. Brain Res Dev Brain Res. 2004 Jun 21;150(2):89-101. doi:	NAV2	ENSG00000166833
Nectin1	ENSMUSG00000032012	Togashi H et al. Nectins establish a checkerboard-like cellular pattern in the auditory epithelium. Science. 2011 Aug 26;333(6046):1144-7. doi: 10.1126/science.1208467. Epub 2011	NECTIN1	ENSG00000110400
Nectin3	ENSMUSG00000022656	Togashi H et al. Nectins establish a checkerboard-like cellular pattern in the auditory epithelium. Science. 2011 Aug 26;333(6046):1144-7. doi: 10.1126/science.1208467. Epub 2011	NECTIN3	ENSG00000177707
Nedd4l	ENSMUSG00000024589	Bowl MR et al. A large scale hearing loss screen reveals an extensive unexplored genetic landscape for auditory dysfunction. Nat Commun. 2017 Oct 12;8(1):886. doi: 10.1038/s41467-017-00595-4.	NEDD4L	ENSG00000049759
Nek5	ENSMUSG00000037738	Potter PK et al. Novel gene function revealed by mouse mutagenesis screens for models of age-related disease. Nat Commun. 2016 Aug 18;7:12444. doi: 10.1038/ncomms12444.	NEK5	ENSG00000197168
Neu1	ENSMUSG00000007038	Wu X et al. Vacuolization and alterations of lysosomal membrane proteins in cochlear marginal cells contribute to hearing loss in neuraminidase 1-deficient mice. Biochim Biophys Acta. 2010 Feb;1802(2):259-68. doi: 10.1016/j.bbadis.2009.10.008.	NEU1	ENSG00000204386
Neurod1	ENSMUSG00000034701	Kim WY et al. NeuroD-null mice are deaf due to a severe loss of the inner ear sensory neurons during development. Development. 2001 Feb;128(3):417-26.	NEUROD1	ENSG00000162992
Neurog1	ENSMUSG00000048904	Ma Q et al. Neurogenin 1 null mutant ears develop fewer, morphologically normal hair cells in smaller sensory epithelia devoid of innervation. J Assoc Res Otolaryngol. 2000 Sep;1(2):129-43. doi: 10.1007/s101620010017.	NEUROG1	ENSG00000181965
Nf2	ENSMUSG00000009073	Kempfle J et al. Sensorineural Hearing Loss in a Mouse Model of Neurofibromatosis Type 2 is Associated With Auditory Synaptopathy. Assoc Res Otolaryngol Abs. 2021; 44:394.	NF2	ENSG00000186575
Nfatc3	ENSMUSG00000031902	Bowl MR et al. A large scale hearing loss screen reveals an extensive unexplored genetic landscape for auditory dysfunction. Nat Commun. 2017 Oct 12;8(1):886. doi: 10.1038/s41467-017-00595-4.	NFATC3	ENSG00000072736
Nfkb1	ENSMUSG00000028163	Lang H et al. Nuclear factor kappaB deficiency is associated with auditory nerve degeneration and increased noise-induced hearing loss. J Neurosci. 2006 Mar 29;26(13):3541-50. doi: 10.1523/JNEUROSCI.2488-05.2006.	NFKB1	ENSG00000109320
Ngfr	ENSMUSG00000000120	Sato T et al. Progressive hearing loss in mice carrying a mutation in the p75 gene. Brain Res. 2006 May 26;1091(1):224-34. doi: 10.1016/j.brainres.2005.12.104. Epub	NGFR	ENSG00000064300
Nin	ENSMUSG00000021068	Bowl MR et al. A large scale hearing loss screen reveals an extensive unexplored genetic landscape for auditory dysfunction. Nat Commun. 2017 Oct 12;8(1):886. doi: 10.1038/s41467-017-00595-4.	NIN	ENSG00000100503
Nisch	ENSMUSG00000021910	Crompton M et al. A mutation in Nischarin causes otitis media via LIMK1 and NF-kappaB pathways. PLoS Genet. 2017 Aug 14;13(8):e1006969. doi: 10.1371/journal.pgen.1006969.	NISCH	ENSG00000010322
Nlk	ENSMUSG00000017376	abnormal auditory brainstem response seen in Nlk<tm2b(KOMP)Wtsi> heterozygote (IMPC data, www.mousephenotype.org). Dickinson et al. High-throughput discovery of novel developmental phenotypes, Nature. 2016 Sep 22;537(7621):508-514. doi: 10.1038/nature19356. Epub 2016 Sep 14.	NLK	ENSG00000087095
Nog	ENSMUSG00000048616	Hwang CH and Wu DK. Noggin heterozygous mice: an animal model for congenital conductive hearing loss in humans. Hum Mol Genet. 2008 Mar 15;17(6):844-53. doi: 10.1093/hmg/ddm356. Epub 2007 Dec	NOG	ENSG00000183691
Notch1	ENSMUSG00000026923	Zine A et al. Notch signaling regulates the pattern of auditory hair cell differentiation in mammals. Development. 2000 Aug;127(15):3373-83.; Zhang N et al. A mutation in the Lunatic fringe gene suppresses the effects of a Jagged2 mutation on inner hair cell development in the cochlea. Curr Biol. 2000 Jun 1;10(11):659-62. doi: 10.1016/s0960-9822(00)00522-4.	NOTCH1	ENSG00000148400
Notch3	ENSMUSG00000038146	Karst SY. at al. Humpback: a new mutation on Chromosome 17 causing kyphosis and abnormal muscle phenotypes. MGI Direct Data Submission to Mouse Genome Database (MGD), MGI:4418503, (URL: http://www.informatics.jax.org), 2010.	NOTCH3	ENSG00000074181
Nox3	ENSMUSG00000023802	Sweet HO. Head tilt (het). Mouse News Lett. 1980;63:19.; Paffenholz R et al. Vestibular defects in head-tilt mice result from mutations in Nox3, encoding an NADPH oxidase. Genes Dev. 2004 Mar 1;18(5):486-91. doi: 10.1101/gad.1172504. Epub 2004 Mar 10.; Bergstrom RA et al. Deletion mapping of the head tilt (het) gene in mice: a vestibular mutation causing specific absence of otoliths. Genetics. 1998 Oct;150(2):815-22. doi: 10.1093/genetics/150.2.815.; Jones SM et al. Vestibular responses to linear acceleration are absent in otoconia-deficient C57BL/6JEi-het mice. Hear Res. 1999 Sep;135(1-2):56-60. doi: 10.1016/s0378-5955(99)00090-8.	NOX3	ENSG00000074771
Noxo1	ENSMUSG00000019320	Kiss PJ et al. Inactivation of NADPH oxidase organizer 1 results in severe imbalance. Curr Biol. 2006 Jan 24;16(2):208-13. doi: 10.1016/j.cub.2005.12.025.	NOXO1	ENSG00000196408
Npc1	ENSMUSG00000024413	King KA et al. Hearing loss is an early consequence of Npc1 gene deletion in the mouse model of Niemann-Pick disease, type C. J Assoc Res Otolaryngol. 2014 Aug;15(4):529-41. doi: 10.1007/s10162-014-0459-7.	NPC1	ENSG00000141458
Npr3	ENSMUSG00000022206	Karst SY. at al. Longjohn 3 Jackson (lgj-3J); a remutation in the Npr3 gene. MGI Direct Data Submission to Mouse Genome Database (MGD), MGI:3773670, (URL: http://www.informatics.jax.org), 2008.	NPR3	ENSG00000113389
Nptn	ENSMUSG00000032336	Carrott L et al. Absence of Neuroplastin-65 Affects Synaptogenesis in Mouse Inner Hair Cells and Causes Profound Hearing Loss. J Neurosci. 2016 Jan 6;36(1):222-34. doi: 10.1523/JNEUROSCI.1808-15.2016.; increased or absent threshold for auditory brainstem response seen in Nptn<tm1b(EUCOMM)Hmgu> homozygote (IMPC data, www.mousephenotype.org). Dickinson et al. High-throughput discovery of novel developmental phenotypes, Nature. 2016 Sep 22;537(7621):508-514. doi: 10.1038/nature19356. Epub 2016 Sep 14.	NPTN	ENSG00000156642
Nr2f1	ENSMUSG00000069171	Tarchini B et al. A spontaneous mouse deletion in Mctp1 uncovers a long-range cis-regulatory region crucial for NR2F1 function during inner ear development. Dev Biol. 2018 Nov 15;443(2):153-164. doi: 10.1016/j.ydbio.2018.09.011. Epub 2018; abnormal auditory brainstem response seen in Nr2f1<tm1.1(KOMP)Mbp> heterozygote (IMPC data, www.mousephenotype.org). Dickinson et al. High-throughput discovery of novel developmental phenotypes, Nature. 2016 Sep 22;537(7621):508-514. doi: 10.1038/nature19356. Epub 2016 Sep 14.	NR2F1	ENSG00000175745
Nr4a3	ENSMUSG00000028341	Ponnio T et al. The nuclear receptor Nor-1 is essential for proliferation of the semicircular canals of the mouse inner ear. Mol Cell Biol. 2002 Feb;22(3):935-45. doi: 10.1128/MCB.22.3.935-945.2002.	NR4A3	ENSG00000119508
Nrp1	ENSMUSG00000025810	Salehi P et al. Role of Neuropilin-1/Semaphorin-3A signaling in the functional and morphological integrity of the cochlea. PLoS Genet. 2017 Oct 23;13(10):e1007048.doi: 10.1371/journal.pgen.1007048. eCollection 2017 Oct.	NRP1	ENSG00000099250
Ntf3	ENSMUSG00000049107	Ernfors P et al. Lack of neurotrophin-3 leads to deficiencies in the peripheral nervous system and loss of limb proprioceptive afferents. Cell. 1994 May 20;77(4):503-12. doi: 10.1016/0092-8674(94)90213-5.; Farinas I et al. Severe sensory and sympathetic deficits in mice lacking neurotrophin-3. Nature. 1994 Jun 23;369(6482):658-61. doi: 10.1038/369658a0.	NTF3	ENSG00000185652
Ntn1	ENSMUSG00000020902	Salminen M et al. Netrin 1 is required for semicircular canal formation in the mouse inner ear. Development. 2000 Jan;127(1):13-22.	NTN1	ENSG00000065320
Ntrk2	ENSMUSG00000055254	Fritzsch B et al. The combined effects of trkB and trkC mutations on the innervation of the inner ear. Int J Dev Neurosci. 1998 Oct;16(6):493-505. doi: 10.1016/s0736-5748(98)00043-4.; Schimmang T et al. Developing inner ear sensory neurons require TrkB and TrkC receptors for innervation of their peripheral targets. Development. 1995 Oct;121(10):3381-91.	NTRK2	ENSG00000148053
Ntrk3	ENSMUSG00000059146	Fritzsch B et al. The combined effects of trkB and trkC mutations on the innervation of the inner ear. Int J Dev Neurosci. 1998 Oct;16(6):493-505. doi: 10.1016/s0736-5748(98)00043-4.; Schimmang T et al. Developing inner ear sensory neurons require TrkB and TrkC receptors for innervation of their peripheral targets. Development. 1995 Oct;121(10):3381-91.	NTRK3	ENSG00000140538
Oc90	ENSMUSG00000015001	Zhao X et al. Gene targeting reveals the role of Oc90 as the essential organizer of the otoconial organic matrix. Dev Biol. 2007 Apr 15;304(2):508-24. doi: 10.1016/j.ydbio.2007.01.013. Epub 2007; Zhao X et al. Otoconin-90 deletion leads to imbalance but normal hearing: a comparison with other otoconia mutants. Neuroscience. 2008 Apr 22;153(1):289-99. doi: 10.1016/j.neuroscience.2008.01.055.	OC90	ENSG00000253117
Ocln	ENSMUSG00000021638	Kitajiri S et al. Deafness in occludin-deficient mice with dislocation of tricellulin and progressive apoptosis of the hair cells. Biol Open. 2014 Jul 25;3(8):759-66. doi: 10.1242/bio.20147799.	OCLN	ENSG00000197822
Ocm	ENSMUSG00000029618	Tong B et al. Oncomodulin, an EF-Hand Ca2+ Buffer, Is Critical for Maintaining Cochlear Function in Mice. J Neurosci. 2016 Feb 3;36(5):1631-5. doi: 10.1523/JNEUROSCI.3311-15.2016.; Ingham NJ et al. Mouse screen reveals multiple new genes underlying mouse and human hearing loss. PLoS Biol. 2019 Apr 11;17(4):e3000194. doi: 10.1371/journal.pbio.3000194. eCollection 2019 Apr.	OCM, OCM2	ENSG00000122543, ENSG00000135175
Odf3l2	ENSMUSG00000035963	Bowl MR et al. A large scale hearing loss screen reveals an extensive unexplored genetic landscape for auditory dysfunction. Nat Commun. 2017 Oct 12;8(1):886. doi: 10.1038/s41467-017-00595-4.	ODF3L2	ENSG00000181781
Opa1	ENSMUSG00000038084	Sarzi E et al. The human OPA1delTTAG mutation induces premature age-related systemic neurodegeneration in mouse. Brain. 2012 Dec;135(Pt 12):3599-613. doi: 10.1093/brain/aws303.	OPA1	ENSG00000198836
Osbpl8	ENSMUSG00000020189	abnormal auditory brainstem response seen in Osbpl8<em1(IMPC)Tcp> homozygotes (IMPC). Dickinson et al. High-throughput discovery of novel developmental phenotypes, Nature. 2016 Sep 22;537(7621):508-514. doi: 10.1038/nature19356. Epub 2016 Sep 14.	OSBPL8	ENSG00000091039
Otop1	ENSMUSG00000051596	Lane PW. Tilted (tlt). Mouse News Lett. 1986;75:28; Ornitz DM et al. Otoconial agenesis in tilted mutant mice. Hear Res. 1998 Aug;122(1-2):60-70. doi: 10.1016/s0378-5955(98)00080-x.; Ying HC et al. High-resolution mapping of tlt, a mouse mutant lacking otoconia. Mamm Genome. 1999 Jun;10(6):544-8. doi: 10.1007/s003359901041.; Hurle B et al. Non-syndromic vestibular disorder with otoconial agenesis in tilted/mergulhador mice caused by mutations in otopetrin 1. Hum Mol Genet. 2003 Apr 1;12(7):777-89. doi: 10.1093/hmg/ddg087.	OTOP1	ENSG00000163982
Otos	ENSMUSG00000044055	Delprat B et al. Deafness and cochlear fibrocyte alterations in mice deficient for the inner ear protein otospiralin. Mol Cell Biol. 2005 Jan;25(2):847-53. doi: 10.1128/MCB.25.2.847-853.2005.	OTOS	ENSG00000178602
Otx1	ENSMUSG00000005917	Dickie MM and Deol MS. Jackson waltzer, jv. Mouse News Lett. 1966;35:31; Morsli H et al. Otx1 and Otx2 activities are required for the normal development of the mouse inner ear. Development. 1999 Jun;126(11):2335-43.	OTX1	ENSG00000115507
Oxgr1	ENSMUSG00000044819	Kerschner JE et al. A novel model of spontaneous otitis media with effusion (OME) in the Oxgr1 knock-out mouse. Int J Pediatr Otorhinolaryngol. 2013 Jan;77(1):79-84. doi:	OXGR1	ENSG00000165621
Oxsm	ENSMUSG00000021786	increased or absent threshold for auditory brainstem response seen in Oxsm<em2(IMPC)Marc> heterozygote (IMPC data, www.mousephenotype.org). Dickinson et al. High-throughput discovery of novel developmental phenotypes, Nature. 2016 Sep 22;537(7621):508-514. doi: 10.1038/nature19356. Epub 2016 Sep 14.	OXSM	ENSG00000151093
P3h1	ENSMUSG00000028641	Pokidysheva E et al. Prolyl 3-hydroxylase-1 null mice exhibit hearing impairment and abnormal morphology of the middle ear bone joints. Matrix Biol. 2013 Jan;32(1):39-44. doi: 10.1016/j.matbio.2012.11.006. Epub 2012	P3H1	ENSG00000117385
Pak1	ENSMUSG00000030774	Cheng C et al. Disruption of the autism-related gene Pak1 causes stereocilia disorganization, hair cell loss, and deafness in mice. J Genet Genomics. 2021 Apr 20;48(4):324-332.doi: 10.1016/j.jgg.2021.03.010. Epub 2021 Apr 24.	PAK1	ENSG00000149269
Panx1	ENSMUSG00000031934	Chen J et al. Pannexin1 channels dominate ATP release in the cochlea ensuring endocochlear potential and auditory receptor potential generation and hearing. Sci Rep. 2015 Jun 2;5:10762. doi: 10.1038/srep10762.	PANX1	ENSG00000110218
Pax2	ENSMUSG00000004231	Torres M et al. Pax2 contributes to inner ear patterning and optic nerve trajectory. Development. 1996 Nov;122(11):3381-91.; Favor J et al. The mouse Pax2(1Neu) mutation is identical to a human PAX2 mutation in a family with renal-coloboma syndrome and results in developmental defects of the brain, Proc Natl Acad Sci U S A. 1996 Nov 26;93(24):13870-5.	PAX2	ENSG00000075891
Pax8	ENSMUSG00000026976	Christ S et al. Hearing loss in athyroid pax8 knockout mice and effects of thyroxine substitution. Audiol Neurootol. 2004 Mar-Apr;9(2):88-106. doi: 10.1159/000076000.	PAX8	ENSG00000125618
Pax9	ENSMUSG00000001497	Ingham NJ et al. Mouse screen reveals multiple new genes underlying mouse and human hearing loss. PLoS Biol. 2019 Apr 11;17(4):e3000194. doi: 10.1371/journal.pbio.3000194. eCollection 2019 Apr.	PAX9	ENSG00000198807
Pcp4l1	ENSMUSG00000038370	abnormal auditory brainstem response seen in Pcp4l1<tm1b(KOMP)Wtsi> homozygotes (IMPC). Dickinson et al. High-throughput discovery of novel developmental phenotypes, Nature. 2016 Sep 22;537(7621):508-514. doi: 10.1038/nature19356. Epub 2016 Sep 14.	PCP4L1	ENSG00000248485
Pcyox1l	ENSMUSG00000024579	abnormal auditory brainstem response seen in Pcyox1l<em1(IMPC)J> homozygote (IMPC data, www.mousephenotype.org). Dickinson et al. High-throughput discovery of novel developmental phenotypes, Nature. 2016 Sep 22;537(7621):508-514. doi: 10.1038/nature19356. Epub 2016 Sep 14.	PCYOX1L	ENSG00000145882
Pex3	ENSMUSG00000019809	Ingham NJ et al. Mouse screen reveals multiple new genes underlying mouse and human hearing loss. PLoS Biol. 2019 Apr 11;17(4):e3000194. doi: 10.1371/journal.pbio.3000194. eCollection 2019 Apr.	PEX3	ENSG00000034693
Phex	ENSMUSG00000057457	Lorenz-Depiereux B et al. New intragenic deletions in the Phex gene clarify X-linked hypophosphatemia-related abnormalities in mice. Mamm Genome. 2004 Mar;15(3):151-61. doi: 10.1007/s00335-003-2310-z.; Strom TM et al. Pex gene deletions in Gy and Hyp mice provide mouse models for X-linked hypophosphatemia. Hum Mol Genet. 1997 Feb;6(2):165-71. doi: 10.1093/hmg/6.2.165.; Lyon MF et al. The Gy mutation: another cause of X-linked hypophosphatemia in mouse. Proc Natl Acad Sci U S A. 1986 Jul;83(13):4899-903. doi: 10.1073/pnas.83.13.4899.	PHEX	ENSG00000102174
Phf20	ENSMUSG00000038116	Ingham NJ et al. Mouse screen reveals multiple new genes underlying mouse and human hearing loss. PLoS Biol. 2019 Apr 11;17(4):e3000194. doi: 10.1371/journal.pbio.3000194. eCollection 2019 Apr.	PHF20	ENSG00000025293
Phf3	ENSMUSG00000048874	increased or absent threshold for auditory brainstem response seen in Phf3<em2(IMPC)Marc> homozygote (IMPC data, www.mousephenotype.org). Dickinson et al. High-throughput discovery of novel developmental phenotypes, Nature. 2016 Sep 22;537(7621):508-514. doi: 10.1038/nature19356. Epub 2016 Sep 14.	PHF3	ENSG00000118482
Phf6	ENSMUSG00000025626	Bowl MR et al. A large scale hearing loss screen reveals an extensive unexplored genetic landscape for auditory dysfunction. Nat Commun. 2017 Oct 12;8(1):886. doi: 10.1038/s41467-017-00595-4.	PHF6	ENSG00000156531
Pkd1	ENSMUSG00000032855	Steigelman KA et al. Polycystin-1 is required for stereocilia structure but not for mechanotransduction in inner ear hair cells. J Neurosci. 2011 Aug 24;31(34):12241-50. doi: 10.1523/JNEUROSCI.6531-10.2011.	PKD1	ENSG00000008710
Pkhd1l1	ENSMUSG00000038725	Wu X et al. PKHD1L1 is a coat protein of hair-cell stereocilia and is required for normal hearing. Nat Commun. 2019 Aug 23;10(1):3801. doi: 10.1038/s41467-019-11712-w.	PKHD1L1	ENSG00000205038
Plag1	ENSMUSG00000003282	increased or absent threshold for auditory brainstem response seen in Plag1<em1(IMPC)Hmgu> homozygote (IMPC data, www.mousephenotype.org). Dickinson et al. High-throughput discovery of novel developmental phenotypes, Nature. 2016 Sep 22;537(7621):508-514. doi: 10.1038/nature19356. Epub 2016 Sep 14.	PLAG1	ENSG00000181690
Plcb4	ENSMUSG00000039943	increased or absent threshold for auditory brainstem response seen in Plcb4<tm1b(EUCOMM)Wtsi> homozygote (IMPC data, www.mousephenotype.org). Dickinson et al. High-throughput discovery of novel developmental phenotypes, Nature. 2016 Sep 22;537(7621):508-514. doi: 10.1038/nature19356. Epub 2016 Sep 14.	PLCB4	ENSG00000101333
Plin4	ENSMUSG00000002831	increased or absent threshold for auditory brainstem response seen in Plin4<tm1b(KOMP)Wtsi> homozygote (IMPC data, www.mousephenotype.org). Dickinson et al. High-throughput discovery of novel developmental phenotypes, Nature. 2016 Sep 22;537(7621):508-514. doi: 10.1038/nature19356. Epub 2016 Sep 14.	PLIN4	ENSG00000167676
Plscr5	ENSMUSG00000095654	abnormal auditory brainstem response seen in Plscr5<em1(IMPC)J> homozygotes (IMPC). Dickinson et al. High-throughput discovery of novel developmental phenotypes, Nature. 2016 Sep 22;537(7621):508-514. doi: 10.1038/nature19356. Epub 2016 Sep 14.	PLSCR5	ENSG00000231213
Pmp22	ENSMUSG00000018217	Suter U et al. Trembler mouse carries a point mutation in a myelin gene. Nature. 1992 Mar 19;356(6366):241-4. doi: 10.1038/356241a0.; FALCONER DS. Two new mutants, 'trembler' and 'reeler', with neurological actions in the house mouse (Mus musculus L.). J Genet. 1951 Jan;50(2):192-201. doi: 10.1007/BF02996215.; Zhou R et al. Anatomical and physiological measures of auditory system in mice with peripheral myelin deficiency. Hear Res. 1995 Aug;88(1-2):87-97. doi: 10.1016/0378-5955(95)00104-c.	PMP22	ENSG00000109099
Pnoc	ENSMUSG00000045731	Nishi M et al. Unrestrained nociceptive response and disregulation of hearing ability in mice lacking the nociceptin/orphaninFQ receptor. EMBO J. 1997 Apr 15;16(8):1858-64. doi: 10.1093/emboj/16.8.1858.	PNOC	ENSG00000168081
Polg	ENSMUSG00000039176	Yamasoba T et al. Role of mitochondrial dysfunction and mitochondrial DNA mutations in age-related hearing loss. Hear Res. 2007 Apr;226(1-2):185-93. doi: 10.1016/j.heares.2006.06.004. Epub 2006; Kujoth GC et al. Mitochondrial DNA mutations, oxidative stress, and apoptosis in mammalian aging. Science. 2005 Jul 15;309(5733):481-4. doi: 10.1126/science.1112125.	POLG	ENSG00000140521
Pou1f1	ENSMUSG00000004842	Karolyi IJ et al. Dietary thyroid hormone replacement ameliorates hearing deficits in hypothyroid mice. Mamm Genome. 2007 Aug;18(8):596-608. doi: 10.1007/s00335-007-9038-0. Epub 2007; Mustapha M et al. Deafness and permanently reduced potassium channel gene expression and function in hypothyroid Pit1dw mutants. J Neurosci. 2009 Jan 28;29(4):1212-23. doi: 10.1523/JNEUROSCI.4957-08.2009.	POU1F1	ENSG00000064835
Pou4f1	ENSMUSG00000048349	Casimiro MC et al. Targeted disruption of the Kcnq1 gene produces a mouse model of Jervell and Lange-Nielsen Syndrome. Proc Natl Acad Sci U S A. 2001 Feb 27;98(5):2526-31. doi: 10.1073/pnas.041398998.	POU4F1	ENSG00000152192
Ppfia3	ENSMUSG00000003863	increased or absent threshold for auditory brainstem response seen in Ppfia3<em1(IMPC)J> homozygote (IMPC data, www.mousephenotype.org). Dickinson et al. High-throughput discovery of novel developmental phenotypes, Nature. 2016 Sep 22;537(7621):508-514. doi: 10.1038/nature19356. Epub 2016 Sep 14.	PPFIA3	ENSG00000177380
Ppm1a	ENSMUSG00000021096	Bowl MR et al. A large scale hearing loss screen reveals an extensive unexplored genetic landscape for auditory dysfunction. Nat Commun. 2017 Oct 12;8(1):886. doi: 10.1038/s41467-017-00595-4.	PPM1A	ENSG00000100614
Ppp1r14a	ENSMUSG00000037166	increased or absent threshold for auditory brainstem response seen in Ppp1r14a<em1(IMPC)Marc> homozygote (IMPC data, www.mousephenotype.org). Dickinson et al. High-throughput discovery of novel developmental phenotypes, Nature. 2016 Sep 22;537(7621):508-514. doi: 10.1038/nature19356. Epub 2016 Sep 14.	PPP1R14A	ENSG00000167641
Ppp2r5e	ENSMUSG00000021051	increased or absent threshold for auditory brainstem response seen in Ppp2r5e<em1(IMPC)Marc> homozygote (IMPC data, www.mousephenotype.org). Dickinson et al. High-throughput discovery of novel developmental phenotypes, Nature. 2016 Sep 22;537(7621):508-514. doi: 10.1038/nature19356. Epub 2016 Sep 14.	PPP2R5E	ENSG00000154001
Pramel17	ENSMUSG00000035201	Bowl MR et al. A large scale hearing loss screen reveals an extensive unexplored genetic landscape for auditory dysfunction. Nat Commun. 2017 Oct 12;8(1):886. doi: 10.1038/s41467-017-00595-4.	PRAMEF1, PRAMEF2, PRAMEF4, PRAMEF5, PRAMEF6, PRAMEF7, PRAMEF8, PRAMEF9, PRAMEF10, PRAMEF11, PRAMEF12, PRAMEF13, PRAMEF15, PRAMEF14, PRAMEF17, PRAMEF18, PRAMEF19, PRAMEF20, PRAMEF25, PRAMEF26, PRAMEF27, PRAMEF33	ENSG00000116721, ENSG00000120952, ENSG00000243073, ENSG00000270601, ENSG00000232423, ENSG00000204510, ENSG00000182330, ENSG00000204505, ENSG00000187545, ENSG00000239810, ENSG00000116726, ENSG00000279169, ENSG00000204501, ENSG00000204481, ENSG00000204479, ENSG00000279804, ENSG00000204480, ENSG00000204478, ENSG00000229571, ENSG00000280267, ENSG00000274764, ENSG00000237700
Prkra	ENSMUSG00000002731	Palmer K et al. Discovery and characterization of spontaneous mouse models of craniofacial dysmorphology. Dev Biol. 2016 Jul 15;415(2):216-227. doi: 10.1016/j.ydbio.2015.07.023. Epub 2015; Curtain MM. at al. An Ear Pinnae Mutation in the Mouse on Chromosome Two. MGI Direct Data Submission to Mouse Genome Database (MGD), MGI:4442387, (URL: http://www.informatics.jax.org), 2010.	PRKRA	ENSG00000180228
Prmt9	ENSMUSG00000037134	increased or absent threshold for auditory brainstem response seen in Prmt9<em1(IMPC)J> homozygote (IMPC data, www.mousephenotype.org). Dickinson et al. High-throughput discovery of novel developmental phenotypes, Nature. 2016 Sep 22;537(7621):508-514. doi: 10.1038/nature19356. Epub 2016 Sep 14.	PRMT9	ENSG00000164169
Prop1	ENSMUSG00000044542	Karolyi IJ et al. Dietary thyroid hormone replacement ameliorates hearing deficits in hypothyroid mice. Mamm Genome. 2007 Aug;18(8):596-608. doi: 10.1007/s00335-007-9038-0. Epub 2007	PROP1	ENSG00000175325
Prrc2c	ENSMUSG00000040225	abnormal auditory brainstem response seen in Prrc2c<em1(IMPC)J> heterozygotes (IMPC). Dickinson et al. High-throughput discovery of novel developmental phenotypes, Nature. 2016 Sep 22;537(7621):508-514. doi: 10.1038/nature19356. Epub 2016 Sep 14.	PRRC2C	ENSG00000117523
Prrx1	ENSMUSG00000026586	Martin JF et al. The paired-like homeo box gene MHox is required for early events of skeletogenesis in multiple lineages. Genes Dev. 1995 May 15;9(10):1237-49. doi: 10.1101/gad.9.10.1237.; ten Berge D et al. Prx1 and Prx2 in skeletogenesis: roles in the craniofacial region, inner ear and limbs. Development. 1998 Oct;125(19):3831-42.	PRRX1	ENSG00000116132
Psap	ENSMUSG00000004207	Akil O et al. Progressive deafness and altered cochlear innervation in knock-out mice lacking prosaposin. J Neurosci. 2006 Dec 13;26(50):13076-88. doi: 10.1523/JNEUROSCI.3746-06.2006.	PSAP	ENSG00000197746
Ptchd1	ENSMUSG00000041552	increased or absent threshold for auditory brainstem response seen in Ptchd1<tm1b(KOMP)IcsOrl> hemizygote (IMPC data, www.mousephenotype.org). Dickinson et al. High-throughput discovery of novel developmental phenotypes, Nature. 2016 Sep 22;537(7621):508-514. doi: 10.1038/nature19356. Epub 2016 Sep 14.	PTCHD1	ENSG00000165186
Pten	ENSMUSG00000013663	Dong Y et al. Phosphatase and tensin homolog deleted on chromosome 10 regulates sensory cell proliferation and differentiation of hair bundles in the mammalian cochlea. Neuroscience. 2010 Nov 10;170(4):1304-13. doi:	PTEN	ENSG00000171862
Ptk7	ENSMUSG00000023972	Lu X et al. PTK7/CCK-4 is a novel regulator of planar cell polarity in vertebrates. Nature. 2004 Jul 1;430(6995):93-8. doi: 10.1038/nature02677.	PTK7	ENSG00000112655
Ptn	ENSMUSG00000029838	Zou P et al. Mice doubly deficient in the midkine and pleiotrophin genes exhibit deficits in the expression of beta-tectorin gene and in auditory response. Lab Invest. 2006 Jul;86(7):645-53. doi: 10.1038/labinvest.3700428. Epub 2006 Apr	PTN	ENSG00000105894
Ptpn6	ENSMUSG00000004266	Liu LY et al. Spontaneous otitis media in mouse with Ptpn6 mutation. Assoc Res Otolaryngol Abs. 2020; 43:84.	PTPN6	ENSG00000111679
Qk	ENSMUSG00000062078	Shah SN and Salamy A. Auditory-evoked far-field potentials in myelin deficient mutant quaking ; mice. Neuroscience. 1980;5(12):2321-3. doi: 10.1016/0306-4522(80)90148-7.; SIDMAN RL et al. MUTANT MICE (QUAKING AND JIMPY) WITH DEFICIENT MYELINATION IN THE CENTRAL NERVOUS SYSTEM. Science. 1964 Apr 17;144(3616):309-11. doi: 10.1126/science.144.3616.309.	QKI	ENSG00000112531
Rab11fip3	ENSMUSG00000037098	increased or absent threshold for auditory brainstem response seen in Rab11fip3<em1(IMPC)J> homozygote (IMPC data, www.mousephenotype.org). Dickinson et al. High-throughput discovery of novel developmental phenotypes, Nature. 2016 Sep 22;537(7621):508-514. doi: 10.1038/nature19356. Epub 2016 Sep 14.	RAB11FIP3	ENSG00000090565
Rab39b	ENSMUSG00000031202	abnormal auditory brainstem response seen in Rab39b<em1(IMPC)Tcp> homozygotes (IMPC). Dickinson et al. High-throughput discovery of novel developmental phenotypes, Nature. 2016 Sep 22;537(7621):508-514. doi: 10.1038/nature19356. Epub 2016 Sep 14.	RAB39B	ENSG00000155961
Raf1	ENSMUSG00000000441	de Iriarte Rodriguez R et al. C-Raf deficiency leads to hearing loss and increased noise susceptibility. Cell Mol Life Sci. 2015 Oct;72(20):3983-98. doi: 10.1007/s00018-015-1919-x. Epub	RAF1	ENSG00000132155
Rap1gap2	ENSMUSG00000038807	increased or absent threshold for auditory brainstem response seen in Rap1gap2<tm1b(EUCOMM)Hmgu> homozygote (IMPC data, www.mousephenotype.org). Dickinson et al. High-throughput discovery of novel developmental phenotypes, Nature. 2016 Sep 22;537(7621):508-514. doi: 10.1038/nature19356. Epub 2016 Sep 14.	RAP1GAP2	ENSG00000132359
Rb1	ENSMUSG00000022105	Sage C et al. Essential role of retinoblastoma protein in mammalian hair cell development and hearing. Proc Natl Acad Sci U S A. 2006 May 9;103(19):7345-50. doi:	RB1	ENSG00000139687
Rbpj	ENSMUSG00000039191	Yamamoto N et al. Rbpj regulates development of prosensory cells in the mammalian inner ear. Dev Biol. 2011 May 15;353(2):367-79. doi: 10.1016/j.ydbio.2011.03.016. Epub 2011	RBPJ	ENSG00000168214
Relch	ENSMUSG00000026319	abnormal auditory brainstem response seen in Relch<em1(IMPC)J> homozygote (IMPC data, www.mousephenotype.org). Dickinson et al. High-throughput discovery of novel developmental phenotypes, Nature. 2016 Sep 22;537(7621):508-514. doi: 10.1038/nature19356. Epub 2016 Sep 14.	RELCH	ENSG00000134444
Rere	ENSMUSG00000039852	Kim BJ et al. An allelic series of mice reveals a role for RERE in the development of multiple organs affected in chromosome 1p36 deletions. PLoS One. 2013;8(2):e57460. doi: 10.1371/journal.pone.0057460. Epub 2013 Feb 25.	RERE	ENSG00000142599
Ret	ENSMUSG00000030110	Ohgami N et al. c-Ret-mediated hearing loss in mice with Hirschsprung disease. Proc Natl Acad Sci U S A. 2010 Jul 20;107(29):13051-6. doi:	RET	ENSG00000165731
Rfxap	ENSMUSG00000036615	abnormal auditory brainstem response seen in Rfxap<em1(IMPC)J> homozygotes (IMPC). Dickinson et al. High-throughput discovery of novel developmental phenotypes, Nature. 2016 Sep 22;537(7621):508-514. doi: 10.1038/nature19356. Epub 2016 Sep 14.	RFXAP	ENSG00000133111
Rpl38	ENSMUSG00000057322	Deol MS. Genetical studies on the skeleton of the mouse. XXVIII. Tail-short. Proc R Soc Lond B Biol Sci. 1961;155:78-95.; MORGAN WC. A new tail-short mutation in the mouse whose lethal effects are conditioned by the residual genotypes. J Hered. 1950 Aug;41(8):208-15. doi: 10.1093/oxfordjournals.jhered.a106131.; Paterson HF. In vivo and in vitro studies on the early embryonic lethal tail-short (Ts) in the mouse. J Exp Zool. 1980 Feb;211(2):247-56. doi: 10.1002/jez.1402110214.; Noben-Trauth K and Latoche JR. Ectopic mineralization in the middle ear and chronic otitis media with effusion caused by RPL38 deficiency in the Tail-short (Ts) mouse. J Biol Chem. 2011 Jan 28;286(4):3079-93. doi: 10.1074/jbc.M110.184598. Epub 2010	RPL38	ENSG00000172809
Rrbp1	ENSMUSG00000027422	abnormal auditory brainstem response seen in Rrbp1<em1(IMPC)J> homozygote (IMPC data, www.mousephenotype.org). Dickinson et al. High-throughput discovery of novel developmental phenotypes, Nature. 2016 Sep 22;537(7621):508-514. doi: 10.1038/nature19356. Epub 2016 Sep 14.	RRBP1	ENSG00000125844
Rtn4	ENSMUSG00000020458	abnormal auditory brainstem response seen in Rtn4<em1(IMPC)Hmgu> homozygotes (IMPC). Dickinson et al. High-throughput discovery of novel developmental phenotypes, Nature. 2016 Sep 22;537(7621):508-514. doi: 10.1038/nature19356. Epub 2016 Sep 14.	RTN4	ENSG00000115310
Sall1	ENSMUSG00000031665	Kiefer SM et al. Expression of a truncated Sall1 transcriptional repressor is responsible for Townes-Brocks syndrome birth defects. Hum Mol Genet. 2003 Sep 1;12(17):2221-7. doi: 10.1093/hmg/ddg233. Epub 2003 Jul	SALL1	ENSG00000103449
Sall4	ENSMUSG00000027547	Warren M et al. A Sall4 mutant mouse model useful for studying the role of Sall4 in early embryonic development and organogenesis. Genesis. 2007 Jan;45(1):51-8. doi: 10.1002/dvg.20264.	SALL4	ENSG00000101115
Scamp2	ENSMUSG00000040188	abnormal auditory brainstem response seen in Scamp2<em1(IMPC)J> homozygote (IMPC data, www.mousephenotype.org). Dickinson et al. High-throughput discovery of novel developmental phenotypes, Nature. 2016 Sep 22;537(7621):508-514. doi: 10.1038/nature19356. Epub 2016 Sep 14.	SCAMP2	ENSG00000140497
Scarb2	ENSMUSG00000029426	Gamp AC et al. LIMP-2/LGP85 deficiency causes ureteric pelvic junction obstruction, deafness and peripheral neuropathy in mice. Hum Mol Genet. 2003 Mar 15;12(6):631-46.; Knipper M et al. Deafness in LIMP2-deficient mice due to early loss of the potassium channel KCNQ1/KCNE1 in marginal cells of the stria vascularis. J Physiol. 2006 Oct 1;576(Pt 1):73-86. doi: 10.1113/jphysiol.2006.116889. Epub	SCARB2	ENSG00000138760
Scn8a	ENSMUSG00000023033	Mackenzie FE et al. Analysis of the mouse mutant Cloth-ears shows a role for the voltage-gated sodium channel Scn8a in peripheral neural hearing loss. Genes Brain Behav. 2009 Oct;8(7):699-713. doi: 10.1111/j.1601-183X.2009.00514.x.	SCN8A	ENSG00000196876
Scrib	ENSMUSG00000022568	Montcouquiol M et al. Identification of Vangl2 and Scrb1 as planar polarity genes in mammals. Nature. 2003 May 8;423(6936):173-7. doi: 10.1038/nature01618. Epub 2003 Apr 30.	SCRIB	ENSG00000180900
Scube3	ENSMUSG00000038677	Fuchs H et al. The First Scube3 Mutant Mouse Line with Pleiotropic Phenotypic Alterations. G3 (Bethesda). 2016 Dec 7;6(12):4035-4046. doi: 10.1534/g3.116.033670.	SCUBE3	ENSG00000146197
Selenok	ENSMUSG00000042682	Ingham NJ et al. Mouse screen reveals multiple new genes underlying mouse and human hearing loss. PLoS Biol. 2019 Apr 11;17(4):e3000194. doi: 10.1371/journal.pbio.3000194. eCollection 2019 Apr.; increased or absent threshold for auditory brainstem response seen in Selenok<tm1b(EUCOMM)Wtsi> homozygote (IMPC data, www.mousephenotype.org). Dickinson et al. High-throughput discovery of novel developmental phenotypes, Nature. 2016 Sep 22;537(7621):508-514. doi: 10.1038/nature19356. Epub 2016 Sep 14.	SELENOK	ENSG00000113811
Sema3f	ENSMUSG00000034684	Bowl MR et al. A large scale hearing loss screen reveals an extensive unexplored genetic landscape for auditory dysfunction. Nat Commun. 2017 Oct 12;8(1):886. doi: 10.1038/s41467-017-00595-4.	SEMA3F	ENSG00000001617
Setd5	ENSMUSG00000034269	Ingham NJ et al. Mouse screen reveals multiple new genes underlying mouse and human hearing loss. PLoS Biol. 2019 Apr 11;17(4):e3000194. doi: 10.1371/journal.pbio.3000194. eCollection 2019 Apr.; increased or absent threshold for auditory brainstem response seen in Setd5<tm1a(EUCOMM)Wtsi> heterozygote (IMPC data, www.mousephenotype.org). Dickinson et al. High-throughput discovery of novel developmental phenotypes, Nature. 2016 Sep 22;537(7621):508-514. doi: 10.1038/nature19356. Epub 2016 Sep 14.	SETD5	ENSG00000168137
Sfswap	ENSMUSG00000029439	Moayedi Y et al. The candidate splicing factor Sfswap regulates growth and patterning of inner ear sensory organs. PLoS Genet. 2014 Jan;10(1):e1004055. doi: 10.1371/journal.pgen.1004055. Epub 2014	SFSWAP	ENSG00000061936
Sgms1	ENSMUSG00000040451	Lu MH et al. Deficiency of sphingomyelin synthase-1 but not sphingomyelin synthase-2 causes hearing impairments in mice. J Physiol. 2012 Aug 15;590(16):4029-44. doi: 10.1113/jphysiol.2012.235846. Epub	SGMS1	ENSG00000198964
Sh3pxd2b	ENSMUSG00000040711	Mao M et al. The podosomal-adaptor protein SH3PXD2B is essential for normal postnatal development. Mamm Genome. 2009 Aug;20(8):462-75. doi: 10.1007/s00335-009-9210-9. Epub 2009 Aug	SH3PXD2B	ENSG00000174705
Slc12a6	ENSMUSG00000027130	Boettger T et al. Loss of K-Cl co-transporter KCC3 causes deafness, neurodegeneration and reduced seizure threshold. EMBO J. 2003 Oct 15;22(20):5422-34. doi: 10.1093/emboj/cdg519.	SLC12A6	ENSG00000140199
Slc12a7	ENSMUSG00000017756	Boettger T et al. Deafness and renal tubular acidosis in mice lacking the K-Cl co-transporter Kcc4. Nature. 2002 Apr 25;416(6883):874-8. doi: 10.1038/416874a.	SLC12A7	ENSG00000113504
Slc19a2	ENSMUSG00000040918	Oishi K et al. Targeted disruption of Slc19a2, the gene encoding the high-affinity thiamin transporter Thtr-1, causes diabetes mellitus, sensorineural deafness and Hum Mol Genet. 2002 Nov 1;11(23):2951-60. doi: 10.1093/hmg/11.23.2951.	SLC19A2	ENSG00000117479
Slc1a3	ENSMUSG00000005360	Hakuba N et al. Exacerbation of noise-induced hearing loss in mice lacking the glutamate transporter GLAST. J Neurosci. 2000 Dec 1;20(23):8750-3.	SLC1A3	ENSG00000079215
Slc30a4	ENSMUSG00000005802	Erway LC and Grider A Jr. Zinc metabolism in lethal-milk mice. Otolith, lactation, and aging effects. J Hered. 1984 Nov-Dec;75(6):480-4. doi: 10.1093/oxfordjournals.jhered.a109990.; Huang L and Gitschier J. A novel gene involved in zinc transport is deficient in the lethal milk mouse. Nat Genet. 1997 Nov;17(3):292-7. doi: 10.1038/ng1197-292.	SLC30A4	ENSG00000104154
Slc44a2	ENSMUSG00000057193	Kommareddi P et al. Hair Cell Loss, Spiral Ganglion Degeneration, and Progressive Sensorineural Hearing Loss in Mice with Targeted Deletion of Slc44a2/Ctl2. J Assoc Res Otolaryngol. 2015 Dec;16(6):695-712. doi: 10.1007/s10162-015-0547-3.	SLC44A2	ENSG00000129353
Slc4a10	ENSMUSG00000026904	Potter PK et al. Novel gene function revealed by mouse mutagenesis screens for models of age-related disease. Nat Commun. 2016 Aug 18;7:12444. doi: 10.1038/ncomms12444.; increased or absent threshold for auditory brainstem response seen in Slc4a10<tm1b(KOMP)Wtsi> homozygote (IMPC data, www.mousephenotype.org). Dickinson et al. High-throughput discovery of novel developmental phenotypes, Nature. 2016 Sep 22;537(7621):508-514. doi: 10.1038/nature19356. Epub 2016 Sep 14.	SLC4A10	ENSG00000144290
Slc4a11	ENSMUSG00000074796	Lopez IA et al. Slc4a11 gene disruption in mice: cellular targets of sensorineuronal abnormalities. J Biol Chem. 2009 Sep 25;284(39):26882-96. doi: 10.1074/jbc.M109.008102. Epub	SLC4A11	ENSG00000088836
Slc4a2	ENSMUSG00000028962	Gawenis LR et al. Mice with a targeted disruption of the AE2 Cl-/HCO3- exchanger are achlorhydric. J Biol Chem. 2004 Jul 16;279(29):30531-9. doi: 10.1074/jbc.M403779200. Epub 2004	SLC4A2	ENSG00000164889
Slc4a7	ENSMUSG00000021733	Bok D et al. Blindness and auditory impairment caused by loss of the sodium bicarbonate cotransporter NBC3. Nat Genet. 2003 Jul;34(3):313-9. doi: 10.1038/ng1176.	SLC4A7	ENSG00000033867
Slc5a5	ENSMUSG00000000792	Bowl MR et al. A large scale hearing loss screen reveals an extensive unexplored genetic landscape for auditory dysfunction. Nat Commun. 2017 Oct 12;8(1):886. doi: 10.1038/s41467-017-00595-4.	SLC5A5	ENSG00000105641
Slc7a11	ENSMUSG00000027737	abnormal auditory brainstem response seen in Slc7a11<tm1b(EUCOMM)Wtsi> homozygote (IMPC data, www.mousephenotype.org). Dickinson et al. High-throughput discovery of novel developmental phenotypes, Nature. 2016 Sep 22;537(7621):508-514. doi: 10.1038/nature19356. Epub 2016 Sep 14.	SLC7A11	ENSG00000151012
Slc7a14	ENSMUSG00000069072	Giffen K et al. Mutation of SLC7A14 Causes Syndromic Hearing Loss. Assoc Res Otolaryngol Abs. 2020; 43:15.	SLC7A14	ENSG00000013293
Slc9a3r1	ENSMUSG00000020733	Kamiya K et al. An unusually powerful mode of low-frequency sound interference due to defective hair bundles of the auditory outer hair cells. Proc Natl Acad Sci U S A. 2014 Jun 24;111(25):9307-12. doi:	SLC9A3R1	ENSG00000109062
Smarcc2	ENSMUSG00000025369	abnormal auditory brainstem response seen in Smarcc2<em1(IMPC)J> heterozygotes (IMPC). Dickinson et al. High-throughput discovery of novel developmental phenotypes, Nature. 2016 Sep 22;537(7621):508-514. doi: 10.1038/nature19356. Epub 2016 Sep 14.	SMARCC2	ENSG00000139613
Snap25	ENSMUSG00000027273	Calvet C et al. Targeted deletion of synaptosomal-associated protein 25 (SNAP-25) impairs synaptic function of auditory inner hair cells. Assoc Res Otolaryngol Abs. 2019; 42:534.	SNAP25	ENSG00000132639
Snap91	ENSMUSG00000033419	Kroll J et al. AP180 promotes release site clearance and clathrin-dependent vesicle reformation in mouse cochlear inner hair cells. J Cell Sci. 2020 Jan 22;133(2):jcs236737. doi: 10.1242/jcs.236737.	SNAP91	ENSG00000065609
Sobp	ENSMUSG00000038248	Southard JL. Jackson circler, jc. Mouse News Lett. 1970;42:30; Calderon A et al. Cochlear developmental defect and background-dependent hearing thresholds in the Jackson circler (jc) mutant mouse. Hear Res. 2006 Nov;221(1-2):44-58. doi: 10.1016/j.heares.2006.07.008. Epub 2006; Chen Z et al. Jxc1/Sobp, encoding a nuclear zinc finger protein, is critical for cochlear growth, cell fate, and patterning of the organ of corti. J Neurosci. 2008 Jun 25;28(26):6633-41. doi: 10.1523/JNEUROSCI.1280-08.2008.	SOBP	ENSG00000112320
Sod1	ENSMUSG00000022982	McFadden SL et al. Age-related cochlear hair cell loss is enhanced in mice lacking copper/zinc superoxide dismutase. Neurobiol Aging. 1999 Jan-Feb;20(1):1-8. doi: 10.1016/s0197-4580(99)00018-4.; Ohlemiller KK et al. Targeted deletion of the cytosolic Cu/Zn-superoxide dismutase gene (Sod1) increases susceptibility to noise-induced hearing loss. Audiol Neurootol. 1999 Sep-Oct;4(5):237-46. doi: 10.1159/000013847.	SOD1	ENSG00000142168
Sorcs2	ENSMUSG00000029093	Forge A et al. Disruption of SorCS2 reveals differences in the regulation of stereociliary bundle formation between hair cell types in the inner ear. PLoS Genet. 2017 Mar 27;13(3):e1006692. doi: 10.1371/journal.pgen.1006692.	SORCS2	ENSG00000184985
Sox2	ENSMUSG00000074637	Kiernan AE et al. Sox2 is required for sensory organ development in the mammalian inner ear. Nature. 2005 Apr 21;434(7036):1031-5. doi: 10.1038/nature03487.; Dong S et al. Circling, deafness, and yellow coat displayed by yellow submarine (ysb) and light coat and circling (lcc) mice with mutations on chromosome 3. Genomics. 2002 Jun;79(6):777-84. doi: 10.1006/geno.2002.6783.	SOX2	ENSG00000181449
Sox9	ENSMUSG00000000567	Barrionuevo F et al. Sox9 is required for invagination of the otic placode in mice. Dev Biol. 2008 May 1;317(1):213-24. doi: 10.1016/j.ydbio.2008.02.011. Epub 2008	SOX9	ENSG00000125398
Spred1	ENSMUSG00000027351	abnormal auditory brainstem response seen in Spred1<em1(IMPC)Ccpcz> homozygotes (IMPC). Dickinson et al. High-throughput discovery of novel developmental phenotypes, Nature. 2016 Sep 22;537(7621):508-514. doi: 10.1038/nature19356. Epub 2016 Sep 14.	SPRED1	ENSG00000166068
Spry2	ENSMUSG00000022114	Shim K et al. Sprouty2, a mouse deafness gene, regulates cell fate decisions in the auditory sensory epithelium by antagonizing FGF signaling. Dev Cell. 2005 Apr;8(4):553-64. doi: 10.1016/j.devcel.2005.02.009.	SPRY2	ENSG00000136158
Sptbn1	ENSMUSG00000020315	Liu Y et al. Critical role of spectrin in hearing development and deafness. Sci Adv. 2019 Apr 17;5(4):eaav7803. doi: 10.1126/sciadv.aav7803. eCollection 2019	SPTBN1	ENSG00000115306
Sptbn4	ENSMUSG00000011751	Bock GR et al. The quivering mutant mouse: hereditary deafness of central origin. Acta Otolaryngol. 1983 Nov-Dec;96(5-6):371-7. doi: 10.3109/00016488309132722.; Parkinson NJ et al. Mutant beta-spectrin 4 causes auditory and motor neuropathies in quivering mice. Nat Genet. 2001 Sep;29(1):61-5. doi: 10.1038/ng710.; Deol MS et al. Genetic deafness of central origin. Brain Res. 1983 Jan 3;258(1):177-9. doi: 10.1016/0006-8993(83)91248-9.	SPTBN4	ENSG00000160460
Srrm4	ENSMUSG00000063919	Nakano Y et al. A mutation in the Srrm4 gene causes alternative splicing defects and deafness in the Bronx waltzer mouse. PLoS Genet. 2012;8(10):e1002966. doi: 10.1371/journal.pgen.1002966. Epub 2012 Oct	SRRM4	ENSG00000139767
Srsf7	ENSMUSG00000024097	Ingham NJ et al. Mouse screen reveals multiple new genes underlying mouse and human hearing loss. PLoS Biol. 2019 Apr 11;17(4):e3000194. doi: 10.1371/journal.pbio.3000194. eCollection 2019 Apr.	SRSF7	ENSG00000115875
Stk11	ENSMUSG00000003068	Men Y et al. LKB1 Is Required for the Development and Maintenance of Stereocilia in Inner Ear Hair Cells in Mice. PLoS One. 2015 Aug 14;10(8):e0135841. doi: 10.1371/journal.pone.0135841.	STK11	ENSG00000118046
Strn	ENSMUSG00000024077	Nadar-Ponniah PT et al. Striatin Is Required for Hearing and Affects Inner Hair Cells and Ribbon Synapses. Front Cell Dev Biol. 2020 Jul 15;8:615. doi: 10.3389/fcell.2020.00615. eCollection 2020.	STRN	ENSG00000115808
Sun1	ENSMUSG00000036817	Horn HF et al. The LINC complex is essential for hearing. J Clin Invest. 2013 Feb;123(2):740-50. doi: 10.1172/JCI66911. Epub 2013 Jan 25.; increased or absent threshold for auditory brainstem response seen in Sun1<tm1b(EUCOMM)Wtsi> homozygote (IMPC data, www.mousephenotype.org). Dickinson et al. High-throughput discovery of novel developmental phenotypes, Nature. 2016 Sep 22;537(7621):508-514. doi: 10.1038/nature19356. Epub 2016 Sep 14.	SUN1	ENSG00000164828
Syncrip	ENSMUSG00000032423	abnormal auditory brainstem response seen in Syncrip<tm1b(EUCOMM)Hmgu> heterozygotes (IMPC). Dickinson et al. High-throughput discovery of novel developmental phenotypes, Nature. 2016 Sep 22;537(7621):508-514. doi: 10.1038/nature19356. Epub 2016 Sep 14.	Novel protein, SYNCRIP-SNX14 readthroug	ENSG00000271793
Synj2	ENSMUSG00000023805	Manji SS et al. A mutation in synaptojanin 2 causes progressive hearing loss in the ENU-mutagenised mouse strain Mozart. PLoS One. 2011 Mar 15;6(3):e17607. doi: 10.1371/journal.pone.0017607.	SYNJ2	ENSG00000078269
Tbce	ENSMUSG00000039233	Rak K et al. Mutation of the TBCE gene causes disturbance of microtubules in the auditory nerve and cochlear outer hair cell degeneration accompanied by progressive Exp Neurol. 2013 Dec;250:333-40. doi: 10.1016/j.expneurol.2013.10.007. Epub 2013	TBCE	ENSG00000285053, ENSG00000284770
Tbx1	ENSMUSG00000009097	Vitelli F et al. TBX1 is required for inner ear morphogenesis. Hum Mol Genet. 2003 Aug 15;12(16):2041-8. doi: 10.1093/hmg/ddg216.	TBX1	ENSG00000184058
Tbx10	ENSMUSG00000037477	Bush JO et al. The cleft lip and palate defects in Dancer mutant mice result from gain of function of the Tbx10 gene. Proc Natl Acad Sci U S A. 2004 May 4;101(18):7022-7.; Deol MS. Influence of the neural tube on the differentiation of the inner ear in the mammalian embryo. Nature. 1966 Jan 8;209(5019):219-20. doi: 10.1038/209219a0.; Wenngren BI and Anniko M. Age-related auditory brainstem response (ABR) threshold changes in the dancer mouse mutant. Acta Otolaryngol. 1988 Nov-Dec;106(5-6):386-92. doi: 10.3109/00016488809122261.	TBX10	ENSG00000167800
Tbx18	ENSMUSG00000032419	Trowe MO et al. Deafness in mice lacking the T-box transcription factor Tbx18 in otic fibrocytes. Development. 2008 May;135(9):1725-34. doi: 10.1242/dev.014043. Epub 2008 Mar 19.	TBX18	ENSG00000112837
Tectb	ENSMUSG00000024979	Russell IJ et al. Sharpened cochlear tuning in a mouse with a genetically modified tectorial membrane. Nat Neurosci. 2007 Feb;10(2):215-23. doi: 10.1038/nn1828. Epub 2007 Jan 14.	TECTB	ENSG00000119913
Tesk2	ENSMUSG00000033985	abnormal auditory brainstem response seen in Tesk2<em1(IMPC)J> homozygote (IMPC data, www.mousephenotype.org). Dickinson et al. High-throughput discovery of novel developmental phenotypes, Nature. 2016 Sep 22;537(7621):508-514. doi: 10.1038/nature19356. Epub 2016 Sep 14.	TESK2	ENSG00000070759
Tfap2a	ENSMUSG00000021359	Ahituv N et al. An ENU-induced mutation in AP-2alpha leads to middle ear and ocular defects in Doarad mice. Mamm Genome. 2004 Jun;15(6):424-32. doi: 10.1007/s00335-004-2334-z.	TFAP2A	ENSG00000137203
Tgfa	ENSMUSG00000029999	Wright CG et al. External and middle ear pathology in TGF-alpha-deficient animals. Am J Otol. 1996 Mar;17(2):360-5.	TGFA	ENSG00000163235
Tgfb2	ENSMUSG00000039239	Paradies NE et al. Developmental expression of the TGF beta s in the mouse cochlea. Mech Dev. 1998 Dec;79(1-2):165-8. doi: 10.1016/s0925-4773(98)00184-1.; Sanford LP et al. TGFbeta2 knockout mice have multiple developmental defects that are non-overlapping with other TGFbeta knockout phenotypes. Development. 1997 Jul;124(13):2659-70.	TGFB2	ENSG00000092969
Tgif1	ENSMUSG00000047407	Tateossian H et al. Otitis media in the Tgif knockout mouse implicates TGFbeta signalling in chronic middle ear inflammatory disease. Hum Mol Genet. 2013 Jul 1;22(13):2553-65. doi: 10.1093/hmg/ddt103. Epub 2013 Mar	TGIF1	ENSG00000177426
Thbs2	ENSMUSG00000023885	Mendus D et al. Thrombospondins 1 and 2 are important for afferent synapse formation and function in the inner ear. Eur J Neurosci. 2014 Apr;39(8):1256-67. doi: 10.1111/ejn.12486. Epub 2014 Jan 27.	THBS2	ENSG00000186340
Thra	ENSMUSG00000058756	Affortit C et al. Hearing loss and cochlear sensory outer hair cell patterning defect in mice carrying a human mutation in Thra gene. Assoc Res Otolaryngol Abs. 2020; 43:86.	THRA	ENSG00000126351
Thrb	ENSMUSG00000021779	Forrest D et al. Genetic analysis of thyroid hormone receptors in development and disease. Recent Prog Horm Res. 1996;51:1-22.; Rusch A et al. Thyroid hormone receptor beta-dependent expression of a potassium conductance in inner hair cells at the onset of hearing. Proc Natl Acad Sci U S A. 1998 Dec 22;95(26):15758-62. doi:	THRB	ENSG00000151090
Tmc2	ENSMUSG00000060332	Kawashima Y et al. Mechanotransduction in mouse inner ear hair cells requires transmembrane channel-like genes. J Clin Invest. 2011 Dec;121(12):4796-809. doi: 10.1172/JCI60405. Epub 2011 Nov	TMC2	ENSG00000149488
Tmco6	ENSMUSG00000006850	increased or absent threshold for auditory brainstem response seen in Tmco6<tm1.1(KOMP)Vlcg> homozygote (IMPC data, www.mousephenotype.org). Dickinson et al. High-throughput discovery of novel developmental phenotypes, Nature. 2016 Sep 22;537(7621):508-514. doi: 10.1038/nature19356. Epub 2016 Sep 14.	TMCO6	ENSG00000113119
Tmem135	ENSMUSG00000039428	Someya S et al. Role of Transmembrane Protein 135 in Cochlear and Auditory Function. Assoc Res Otolaryngol Abs. 2021; 44:176.	TMEM135	ENSG00000166575
Tmem145	ENSMUSG00000043843	Potter PK et al. Novel gene function revealed by mouse mutagenesis screens for models of age-related disease. Nat Commun. 2016 Aug 18;7:12444. doi: 10.1038/ncomms12444.; abnormal auditory brainstem response seen in Tmem145<em1(IMPC)Mbp> homozygote (IMPC data, www.mousephenotype.org). Dickinson et al. High-throughput discovery of novel developmental phenotypes, Nature. 2016 Sep 22;537(7621):508-514. doi: 10.1038/nature19356. Epub 2016 Sep 14.	TMEM145	ENSG00000167619
Tmem30b	ENSMUSG00000034435	Bowl MR et al. A large scale hearing loss screen reveals an extensive unexplored genetic landscape for auditory dysfunction. Nat Commun. 2017 Oct 12;8(1):886. doi: 10.1038/s41467-017-00595-4.	TMEM30B	ENSG00000182107
Tmem51	ENSMUSG00000040616	Parker A. The Uncharacterised Transmembrane Protein, TMEM51, is Critical for Auditory Function in the Mouse. Molecular Biology of Hearing and Deafness conference 2018. Abstract 6.; increased or absent threshold for auditory brainstem response seen in Tmem51<tm1b(EUCOMM)Hmgu> homozygote (IMPC data, www.mousephenotype.org). Dickinson et al. High-throughput discovery of novel developmental phenotypes, Nature. 2016 Sep 22;537(7621):508-514. doi: 10.1038/nature19356. Epub 2016 Sep 14.	TMEM51	ENSG00000171729
Tmprss2	ENSMUSG00000000385	increased or absent threshold for auditory brainstem response seen in Tmprss2<tm2b(EUCOMM)Hmgu> homozygote (IMPC data, www.mousephenotype.org). Dickinson et al. High-throughput discovery of novel developmental phenotypes, Nature. 2016 Sep 22;537(7621):508-514. doi: 10.1038/nature19356. Epub 2016 Sep 14.	TMPRSS2	ENSG00000184012
Tmtc4	ENSMUSG00000041594	Li J et al. Deletion of Tmtc4 activates the unfolded protein response and causes postnatal hearing loss. J Clin Invest. 2018 Nov 1;128(11):5150-5162.doi: 10.1172/JCI97498. Epub 2018 Oct 15.; Bowl MR et al. A large scale hearing loss screen reveals an extensive unexplored genetic landscape for auditory dysfunction. Nat Commun. 2017 Oct 12;8(1):886. doi: 10.1038/s41467-017-00595-4.	TMTC4	ENSG00000125247
Tnf	ENSMUSG00000024401	Oishi N et al. Tumor necrosis factor-alpha-mutant mice exhibit high frequency hearing loss. J Assoc Res Otolaryngol. 2013 Dec;14(6):801-11. doi: 10.1007/s10162-013-0410-3.	TNF	ENSG00000232810
Tnfrsf11b	ENSMUSG00000063727	Kanzaki S et al. Resorption of auditory ossicles and hearing loss in mice lacking osteoprotegerin. Bone. 2006 Aug;39(2):414-9. doi: 10.1016/j.bone.2006.01.155. Epub 2006 Mar 24.; Zehnder AF et al. Osteoprotegrin knockout mice demonstrate abnormal remodeling of the otic capsule and progressive hearing loss. Laryngoscope. 2006 Feb;116(2):201-6. doi:10.1097/01.mlg.0000191466.09210.9a.; abnormal auditory brainstem response seen in Tnfrsf11b<em1(IMPC)Mbp> homozygote (IMPC data, www.mousephenotype.org). Dickinson et al. High-throughput discovery of novel developmental phenotypes, Nature. 2016 Sep 22;537(7621):508-514. doi: 10.1038/nature19356. Epub 2016 Sep 14.	TNFRSF11B	ENSG00000164761
Tox	ENSMUSG00000041272	Bowl MR et al. A large scale hearing loss screen reveals an extensive unexplored genetic landscape for auditory dysfunction. Nat Commun. 2017 Oct 12;8(1):886. doi: 10.1038/s41467-017-00595-4.	TOX	ENSG00000198846
Tpo	ENSMUSG00000020673	Johnson KR et al. Hearing impairment in hypothyroid dwarf mice caused by mutations of the thyroid peroxidase gene. J Assoc Res Otolaryngol. 2014 Feb;15(1):45-55. doi: 10.1007/s10162-013-0427-7.	TPO	ENSG00000115705
Tram2	ENSMUSG00000041779	Ingham NJ et al. Mouse screen reveals multiple new genes underlying mouse and human hearing loss. PLoS Biol. 2019 Apr 11;17(4):e3000194. doi: 10.1371/journal.pbio.3000194. eCollection 2019 Apr.	TRAM2	ENSG00000065308
Trim37	ENSMUSG00000018548	increased or absent threshold for auditory brainstem response seen in Trim37<em1(IMPC)Marc> homozygote (IMPC data, www.mousephenotype.org). Dickinson et al. High-throughput discovery of novel developmental phenotypes, Nature. 2016 Sep 22;537(7621):508-514. doi: 10.1038/nature19356. Epub 2016 Sep 14.	TRIM37	ENSG00000108395
Trim39	ENSMUSG00000045409	abnormal auditory brainstem response seen in Trim39<tm1b(EUCOMM)Hmgu> homozygote (IMPC data, www.mousephenotype.org). Dickinson et al. High-throughput discovery of novel developmental phenotypes, Nature. 2016 Sep 22;537(7621):508-514. doi: 10.1038/nature19356. Epub 2016 Sep 14.	TRIM39	ENSG00000204599
Trpv4	ENSMUSG00000014158	Tabuchi K et al. Hearing impairment in TRPV4 knockout mice. Neurosci Lett. 2005 Jul 15;382(3):304-8. doi: 10.1016/j.neulet.2005.03.035. Epub	TRPV4	ENSG00000111199
Tshr	ENSMUSG00000020963	Karolyi IJ et al. Dietary thyroid hormone replacement ameliorates hearing deficits in hypothyroid mice. Mamm Genome. 2007 Aug;18(8):596-608. doi: 10.1007/s00335-007-9038-0. Epub 2007; Li D et al. Distortion product otoacoustic emissions and outer hair cell defects in the hyt/hyt mutant mouse. Hear Res. 1999 Dec;138(1-2):65-72. doi: 10.1016/s0378-5955(99)00150-1.; O'Malley BW Jr et al. Hearing loss and cochlear abnormalities in the congenital hypothyroid (hyt/hyt) mouse. Hear Res. 1995 Aug;88(1-2):181-9. doi: 10.1016/0378-5955(95)00111-g.	TSHR	ENSG00000165409
Ttc26	ENSMUSG00000056832	Swiderski RE et al. A mutation in the mouse ttc26 gene leads to impaired hedgehog signaling. PLoS Genet. 2014 Oct 23;10(10):e1004689. doi: 10.1371/journal.pgen.1004689.	TTC26	ENSG00000105948
Ttc8	ENSMUSG00000021013	May-Simera HL et al. Ciliary proteins Bbs8 and Ift20 promote planar cell polarity in the cochlea. Development. 2015 Feb 1;142(3):555-66. doi: 10.1242/dev.113696.	TTC8	ENSG00000165533
Tub	ENSMUSG00000031028	Ikeda A et al. Genetic modification of hearing in tubby mice: evidence for the existence of a major gene (moth1) which protects tubby mice from hearing loss. Hum Mol Genet. 1999 Sep;8(9):1761-7. doi: 10.1093/hmg/8.9.1761.; Noben-Trauth K et al. A candidate gene for the mouse mutation tubby. Nature. 1996 Apr 11;380(6574):534-8. doi: 10.1038/380534a0.; Ohlemiller KK et al. Progression of cochlear and retinal degeneration in the tubby (rd5) mouse. Audiol Neurootol. 1997 Jul-Aug;2(4):175-85. doi: 10.1159/000259242.	TUB	ENSG00000166402
U2af2	ENSMUSG00000030435	abnormal auditory brainstem response seen in U2af2<em1(IMPC)J> heterozygotes (IMPC). Dickinson et al. High-throughput discovery of novel developmental phenotypes, Nature. 2016 Sep 22;537(7621):508-514. doi: 10.1038/nature19356. Epub 2016 Sep 14.	U2AF2	ENSG00000063244
Ube2b	ENSMUSG00000020390	Bowl MR et al. A large scale hearing loss screen reveals an extensive unexplored genetic landscape for auditory dysfunction. Nat Commun. 2017 Oct 12;8(1):886. doi: 10.1038/s41467-017-00595-4.	UBE2B	ENSG00000119048
Ube2g1	ENSMUSG00000020794	Bowl MR et al. A large scale hearing loss screen reveals an extensive unexplored genetic landscape for auditory dysfunction. Nat Commun. 2017 Oct 12;8(1):886. doi: 10.1038/s41467-017-00595-4.	UBE2G1	ENSG00000132388
Ube2w	ENSMUSG00000025939	increased or absent threshold for auditory brainstem response seen in Ube2w<tm1b(EUCOMM)Wtsi> homozygote (IMPC data, www.mousephenotype.org). Dickinson et al. High-throughput discovery of novel developmental phenotypes, Nature. 2016 Sep 22;537(7621):508-514. doi: 10.1038/nature19356. Epub 2016 Sep 14.	UBE2W, AC022826.2	ENSG00000104343, ENSG00000258677
Ube3b	ENSMUSG00000029577	Basel-Vanagaite L et al. Deficiency for the ubiquitin ligase UBE3B in a blepharophimosis-ptosis-intellectual-disability syndrome. Am J Hum Genet. 2012 Dec 7;91(6):998-1010. doi: 10.1016/j.ajhg.2012.10.011. Epub	UBE3B	ENSG00000151148
Ucn	ENSMUSG00000038676	Vetter DE et al. Urocortin-deficient mice show hearing impairment and increased anxiety-like behavior. Nat Genet. 2002 Aug;31(4):363-9. doi: 10.1038/ng914. Epub 2002 Jul 1.	UCN	ENSG00000163794
Usp30	ENSMUSG00000029592	increased or absent threshold for auditory brainstem response seen in Usp30<em1(IMPC)Marc> homozygote (IMPC data, www.mousephenotype.org). Dickinson et al. High-throughput discovery of novel developmental phenotypes, Nature. 2016 Sep 22;537(7621):508-514. doi: 10.1038/nature19356. Epub 2016 Sep 14.	USP30	ENSG00000135093
Usp39	ENSMUSG00000056305	abnormal auditory brainstem response seen in Usp39<tm1b(EUCOMM)Hmgu> heterozygote (IMPC data, www.mousephenotype.org). Dickinson et al. High-throughput discovery of novel developmental phenotypes, Nature. 2016 Sep 22;537(7621):508-514. doi: 10.1038/nature19356. Epub 2016 Sep 14.	USP39	ENSG00000168883
Usp42	ENSMUSG00000051306	Ingham NJ et al. Mouse screen reveals multiple new genes underlying mouse and human hearing loss. PLoS Biol. 2019 Apr 11;17(4):e3000194. doi: 10.1371/journal.pbio.3000194. eCollection 2019 Apr.	USP42	ENSG00000106346
Usp43	ENSMUSG00000020905	increased or absent threshold for auditory brainstem response seen in Usp43<em1(IMPC)Marc> homozygote (IMPC data, www.mousephenotype.org). Dickinson et al. High-throughput discovery of novel developmental phenotypes, Nature. 2016 Sep 22;537(7621):508-514. doi: 10.1038/nature19356. Epub 2016 Sep 14.	USP43	ENSG00000154914
Usp53	ENSMUSG00000039701	Kazmierczak M et al. Progressive Hearing Loss in Mice Carrying a Mutation in Usp53. J Neurosci. 2015 Nov 25;35(47):15582-98. doi: 10.1523/JNEUROSCI.1965-15.2015.; increased or absent threshold for auditory brainstem response seen in Usp53<em1(IMPC)Tcp> homozygote (IMPC data, www.mousephenotype.org). Dickinson et al. High-throughput discovery of novel developmental phenotypes, Nature. 2016 Sep 22;537(7621):508-514. doi: 10.1038/nature19356. Epub 2016 Sep 14.	USP53	ENSG00000145390
Vangl2	ENSMUSG00000026556	Strong LC and Hollander WF. Hereditary loop-tail in the house mouse accompanied by inperforate vagina and craniorachischisis when homozygous. J Hered. 1949;40:329-334; Montcouquiol M et al. Identification of Vangl2 and Scrb1 as planar polarity genes in mammals. Nature. 2003 May 8;423(6936):173-7. doi: 10.1038/nature01618. Epub 2003 Apr 30.; Deol MS. Influence of the neural tube on the differentiation of the inner ear in the mammalian embryo. Nature. 1966 Jan 8;209(5019):219-20. doi: 10.1038/209219a0.; Wilson DB. An ultrastructural analysis of abnormal otic development in exencephalic mutant mice. Arch Otorhinolaryngol. 1985;241(2):203-8. doi: 10.1007/BF00454355.	VANGL2	ENSG00000162738
Vti1a	ENSMUSG00000024983	Bowl MR et al. A large scale hearing loss screen reveals an extensive unexplored genetic landscape for auditory dysfunction. Nat Commun. 2017 Oct 12;8(1):886. doi: 10.1038/s41467-017-00595-4.	VTI1A	ENSG00000151532
Wars2	ENSMUSG00000004233	Potter PK et al. Novel gene function revealed by mouse mutagenesis screens for models of age-related disease. Nat Commun. 2016 Aug 18;7:12444. doi: 10.1038/ncomms12444.	WARS2	ENSG00000116874
Wdr45	ENSMUSG00000039382	increased or absent threshold for auditory brainstem response seen in Wdr45<em1(IMPC)J> homozygote, hemizygote (IMPC data, www.mousephenotype.org). Dickinson et al. High-throughput discovery of novel developmental phenotypes, Nature. 2016 Sep 22;537(7621):508-514. doi: 10.1038/nature19356. Epub 2016 Sep 14.	WDR45	ENSG00000196998
Wdtc1	ENSMUSG00000037622	Bowl MR et al. A large scale hearing loss screen reveals an extensive unexplored genetic landscape for auditory dysfunction. Nat Commun. 2017 Oct 12;8(1):886. doi: 10.1038/s41467-017-00595-4.	WDTC1	ENSG00000142784
Wrb	ENSMUSG00000023147	Vogl C et al. Tryptophan-rich basic protein (WRB) mediates insertion of the tail-anchored protein otoferlin and is required for hair cell exocytosis and hearing. EMBO J. 2016 Dec 1;35(23):2536-2552. doi: 10.15252/embj.201593565. Epub 2016 Jul	WRB	ENSG00000182093
Xirp2	ENSMUSG00000027022	Francis SP et al. A short splice form of Xin-actin binding repeat containing 2 (XIRP2) lacking the Xin repeats is required for maintenance of stereocilia morphology and hearing J Neurosci. 2015 Feb 4;35(5):1999-2014. doi: 10.1523/JNEUROSCI.3449-14.2015.; Scheffer DI et al. XIRP2, an actin-binding protein essential for inner ear hair-cell stereocilia. Cell Rep. 2015 Mar 24;10(11):1811-8. doi: 10.1016/j.celrep.2015.02.042. Epub 2015	XIRP2	ENSG00000163092
Xpa	ENSMUSG00000028329	Fujita T et al. Hearing Impairment in Xeroderma Pigmentosum type A. Assoc Res Otolaryngol Abs. 2020; 43:14.	XPA	ENSG00000136936
Ywhae	ENSMUSG00000020849	Ingham NJ et al. Mouse screen reveals multiple new genes underlying mouse and human hearing loss. PLoS Biol. 2019 Apr 11;17(4):e3000194. doi: 10.1371/journal.pbio.3000194. eCollection 2019 Apr.	YWHAE	ENSG00000108953
Ywhah	ENSMUSG00000018965	Buret L et al. Loss of function of Ywhah in mice induces deafness and cochlear outer hair cell's degeneration. Cell Death Dis. 2016 Apr 14;7:e2187. doi: 10.1038/cddis.2016.88.	YWHAH	ENSG00000128245
Zcchc14	ENSMUSG00000061410	Ingham NJ et al. Mouse screen reveals multiple new genes underlying mouse and human hearing loss. PLoS Biol. 2019 Apr 11;17(4):e3000194. doi: 10.1371/journal.pbio.3000194. eCollection 2019 Apr.	ZCCHC14	ENSG00000140948
Zeb1	ENSMUSG00000024238	Hertzano R et al. Cell type-specific transcriptome analysis reveals a major role for Zeb1 and miR-200b in mouse inner ear morphogenesis. PLoS Genet. 2011 Sep;7(9):e1002309. doi: 10.1371/journal.pgen.1002309. Epub 2011; Kurima K et al. A noncoding point mutation of Zeb1 causes multiple developmental malformations and obesity in Twirler mice. PLoS Genet. 2011 Sep;7(9):e1002307. doi: 10.1371/journal.pgen.1002307. Epub 2011	ZEB1	ENSG00000148516
Zfp24	ENSMUSG00000051469	Dionne L. at al. A spontaneous Zfp191 mouse mutation that alters 18 carboxyl terminal amino acids. MGI Direct Data Submission to Mouse Genome Database (MGD), MGI:5472018, (URL: http://www.informatics.jax.org), 2013.	ZNF24	ENSG00000172466
Zfp469	ENSMUSG00000043903	abnormal auditory brainstem response seen in Zfp469<em1(IMPC)Mbp> homozygote (IMPC data, www.mousephenotype.org). Dickinson et al. High-throughput discovery of novel developmental phenotypes, Nature. 2016 Sep 22;537(7621):508-514. doi: 10.1038/nature19356. Epub 2016 Sep 14.	ZNF469	ENSG00000225614
Zfp719	ENSMUSG00000030469	Ingham NJ et al. Mouse screen reveals multiple new genes underlying mouse and human hearing loss. PLoS Biol. 2019 Apr 11;17(4):e3000194. doi: 10.1371/journal.pbio.3000194. eCollection 2019 Apr.; increased or absent threshold for auditory brainstem response seen in Zfp719<tm1b(EUCOMM)Wtsi>, Zfp719<tm1a(EUCOMM)Wtsi> homozygote (IMPC data, www.mousephenotype.org). Dickinson et al. High-throughput discovery of novel developmental phenotypes, Nature. 2016 Sep 22;537(7621):508-514. doi: 10.1038/nature19356. Epub 2016 Sep 14.	ZNF775	ENSG00000196456
Zfyve26	ENSMUSG00000066440	Potter PK et al. Novel gene function revealed by mouse mutagenesis screens for models of age-related disease. Nat Commun. 2016 Aug 18;7:12444. doi: 10.1038/ncomms12444.	ZFYVE26	ENSG00000072121
One of the mouse deafness genes has no known human orthologue (Akr1c12), so was not used for comparison in this study.

### Sheet: Table S4
Table S4. Highly variable genes
Gene ID	Gene name
ENSG00000250420	AACSP1
ENSG00000188984	AADACL3
ENSG00000266967	AARSD1
ENSG00000251595	ABCA11P
ENSG00000179869	ABCA13
ENSG00000091262	ABCC6
ENSG00000101986	ABCD1
ENSG00000215151	ABCD1P2
ENSG00000219451	AC005251.3
ENSG00000146722	AC006014.8
ENSG00000213238	AC008155.2
ENSG00000186148	AC013271.3
ENSG00000243099	AC020983.5
ENSG00000236844	AC091633.2
ENSG00000233131	AC096649.1
ENSG00000167355	AC104389.28
ENSG00000228141	AC105339.1
ENSG00000178836	AC114812.5
ENSG00000278540	ACACA
ENSG00000157766	ACAN
ENSG00000259158	ADAM20P1
ENSG00000235812	ADAM21P1
ENSG00000168594	ADAM29
ENSG00000197475	ADAM3A
ENSG00000174837	ADGRE1
ENSG00000127507	ADGRE2
ENSG00000223959	AFG3L1P
ENSG00000188234	AGAP4
ENSG00000204149	AGAP6
ENSG00000124942	AHNAK
ENSG00000185567	AHNAK2
ENSG00000170776	AKAP13
ENSG00000264006	AKR1C8P
ENSG00000165568	AKR1E2
ENSG00000232292	ALDH7A1P2
ENSG00000116127	ALMS1
ENSG00000163016	ALMS1P1
ENSG00000262943	ALOX12P2
ENSG00000198796	ALPK2
ENSG00000126016	AMOT
ENSG00000214174	AMZ2P1
ENSG00000153107	ANAPC1
ENSG00000187984	ANKRD19P
ENSG00000260691	ANKRD20A1
ENSG00000215559	ANKRD20A11P
ENSG00000276203	ANKRD20A3
ENSG00000229089	ANKRD20A8P
ENSG00000148513	ANKRD30A
ENSG00000163046	ANKRD30BL
ENSG00000135976	ANKRD36
ENSG00000196912	ANKRD36B
ENSG00000214262	ANKRD36BP1
ENSG00000146205	ANO7
ENSG00000143401	ANP32E
ENSG00000163297	ANTXR2
ENSG00000274209	ANTXRL
ENSG00000243478	AOX2P
ENSG00000249624	AP000295.9
ENSG00000158874	APOA2
ENSG00000084674	APOB
ENSG00000184730	APOBR
ENSG00000214855	APOC1P1
ENSG00000185176	AQP12B
ENSG00000165269	AQP7
ENSG00000175220	ARHGAP1
ENSG00000214944	ARHGEF28
ENSG00000165801	ARHGEF40
ENSG00000006756	ARSD
ENSG00000256394	ASIC5
ENSG00000160072	ATAD3B
ENSG00000176208	ATAD5
ENSG00000214313	AZGP1P1
ENSG00000175711	B3GNTL1
ENSG00000029363	BCLAF1
ENSG00000215580	BCORP1
ENSG00000271816	BMS1P4
ENSG00000228075	BOD1L2
ENSG00000125999	BPIFB1
ENSG00000204256	BRD2
ENSG00000124549	BTN2A3P
ENSG00000204290	BTNL2
ENSG00000165810	BTNL9
ENSG00000167644	C19orf33
ENSG00000205863	C1QTNF9B
ENSG00000221843	C2orf16
ENSG00000167798	C3P1
ENSG00000244731	C4A
ENSG00000224389	C4B
ENSG00000204661	C5orf60
ENSG00000204296	C6orf10
ENSG00000204542	C6orf15
ENSG00000102001	CACNA1F
ENSG00000169885	CALML6
ENSG00000130940	CASZ1
ENSG00000205771	CATSPER2P1
ENSG00000172785	CBWD1
ENSG00000215126	CBWD7
ENSG00000141570	CBX8
ENSG00000137944	CCBL2
ENSG00000205212	CCDC144NL
ENSG00000161609	CCDC155
ENSG00000280670	CCDC163P
ENSG00000267909	CCDC177
ENSG00000109881	CCDC34
ENSG00000204536	CCHCR1
ENSG00000234585	CCT6P3
ENSG00000122674	CCZ1
ENSG00000156535	CD109
ENSG00000158477	CD1A
ENSG00000103855	CD276
ENSG00000002586	CD99
ENSG00000223773	CD99P1
ENSG00000004897	CDC27
ENSG00000128283	CDC42EP1
ENSG00000074276	CDHR2
ENSG00000241322	CDRT1
ENSG00000204539	CDSN
ENSG00000233681	CEACAMP1
ENSG00000170835	CEL
ENSG00000139610	CELA1
ENSG00000170827	CELP
ENSG00000075275	CELSR1
ENSG00000117724	CENPF
ENSG00000151725	CENPU
ENSG00000223591	CENPVP1
ENSG00000099814	CEP170B
ENSG00000130695	CEP85
ENSG00000243649	CFB
ENSG00000197766	CFD
ENSG00000223820	CFL1P1
ENSG00000104827	CGB
ENSG00000188419	CHM
ENSG00000226662	CHMP1AP1
ENSG00000186162	CIDECP
ENSG00000159212	CLIC6
ENSG00000188603	CLN3
ENSG00000286070	CM000684.2
ENSG00000168405	CMAHP
ENSG00000164309	CMYA5
ENSG00000064666	CNN2
ENSG00000154529	CNTNAP3B
ENSG00000136152	COG3
ENSG00000197467	COL13A1
ENSG00000182871	COL18A1
ENSG00000169436	COL22A1
ENSG00000171502	COL24A1
ENSG00000188517	COL25A1
ENSG00000196739	COL27A1
ENSG00000169031	COL4A3
ENSG00000206384	COL6A6
ENSG00000103426	CORO7-PAM16
ENSG00000160111	CPAMD8
ENSG00000203710	CR1
ENSG00000215908	CROCCP2
ENSG00000080947	CROCCP3
ENSG00000105662	CRTC1
ENSG00000100058	CRYBB2P1
ENSG00000234124	CSN1S2AP
ENSG00000240450	CSPG4P1Y
ENSG00000204663	CST13P
ENSG00000271449	CT45A2
ENSG00000228836	CT45A5
ENSG00000181358	CTAGE10P
ENSG00000214249	CTAGE11P
ENSG00000271079	CTAGE15
ENSG00000232872	CTAGE3P
ENSG00000236761	CTAGE9
ENSG00000167674	CTB-50L17.10
ENSG00000175029	CTBP2
ENSG00000242439	CTD-2349P21.1
ENSG00000188029	CTSL3P
ENSG00000107611	CUBN
ENSG00000257923	CUX1
ENSG00000197620	CXorf40A
ENSG00000197021	CXorf40B
ENSG00000204165	CXorf65
ENSG00000187893	CXXC1P1
ENSG00000240194	CYMP
ENSG00000231852	CYP21A2
ENSG00000205702	CYP2D7
ENSG00000163331	DAPL1
ENSG00000139990	DCAF5
ENSG00000132716	DCAF8
ENSG00000189186	DCAF8L2
ENSG00000197410	DCHS2
ENSG00000013573	DDX11
ENSG00000181381	DDX60L
ENSG00000177030	DEAF1
ENSG00000215378	DEFT1P
ENSG00000232039	DEFT1P2
ENSG00000198837	DENND4B
ENSG00000228716	DHFR
ENSG00000187908	DMBT1
ENSG00000105877	DNAH11
ENSG00000039139	DNAH5
ENSG00000188831	DPPA3P2
ENSG00000264743	DPRXP4
ENSG00000170629	DPY19L2P2
ENSG00000227855	DPY19L2P3
ENSG00000184845	DRD1
ENSG00000069696	DRD4
ENSG00000152591	DSPP
ENSG00000151914	DST
ENSG00000197057	DTHD1
ENSG00000265479	DTX2P1-UPK3BP1-PMS2P11
ENSG00000205250	E2F4
ENSG00000244280	ECEL1P2
ENSG00000113790	EHHADH
ENSG00000204371	EHMT2
ENSG00000102890	ELMO3
ENSG00000231752	EMBP1
ENSG00000185684	EP400NL
ENSG00000261150	EPPK1
ENSG00000123576	ESX1
ENSG00000198734	F5
ENSG00000149485	FADS1
ENSG00000288235	FAM106C
ENSG00000179083	FAM133A
ENSG00000170074	FAM153A
ENSG00000144369	FAM171B
ENSG00000185442	FAM174B
ENSG00000164556	FAM183BP
ENSG00000185958	FAM186A
ENSG00000237765	FAM200B
ENSG00000172661	FAM21C
ENSG00000188100	FAM25A
ENSG00000185448	FAM47A
ENSG00000198173	FAM47C
ENSG00000186523	FAM86B1
ENSG00000145002	FAM86B2
ENSG00000244026	FAM86DP
ENSG00000137414	FAM8A1
ENSG00000230219	FAM92A1P2
ENSG00000171262	FAM98B
ENSG00000183304	FAM9A
ENSG00000181544	FANCB
ENSG00000083857	FAT1
ENSG00000086570	FAT2
ENSG00000188573	FBLL1
ENSG00000142449	FBN3
ENSG00000171931	FBXW10
ENSG00000230701	FBXW4P1
ENSG00000275395	FCGBP
ENSG00000077782	FGFR1
ENSG00000088832	FKBP1A
ENSG00000176826	FKBP9P1
ENSG00000143520	FLG2
ENSG00000155816	FMN2
ENSG00000109920	FNBP4
ENSG00000184481	FOXO4
ENSG00000049768	FOXP3
ENSG00000109536	FRG1
ENSG00000225899	FRG2B
ENSG00000172969	FRG2C
ENSG00000170324	FRMPD2
ENSG00000234975	FTH1P2
ENSG00000089327	FXYD5
ENSG00000224659	GAGE12J
ENSG00000274274	GAGE13
ENSG00000139629	GALNT6
ENSG00000160766	GBAP1
ENSG00000225492	GBP1P1
ENSG00000105607	GCDH
ENSG00000284824	GCSAML-AS1
ENSG00000100031	GGT1
ENSG00000197421	GGT3P
ENSG00000204136	GGTA1P
ENSG00000204120	GIGYF2
ENSG00000177590	GIMAP3P
ENSG00000257780	GLYCAM1
ENSG00000250471	GMPSP1
ENSG00000087258	GNAO1
ENSG00000238105	GOLGA2P5
ENSG00000159289	GOLGA6A
ENSG00000277322	GOLGA6L6
ENSG00000175265	GOLGA8A
ENSG00000175676	GOLGA8EP
ENSG00000183629	GOLGA8G
ENSG00000249931	GOLGA8K
ENSG00000232653	GOLGA8N
ENSG00000185245	GP1BA
ENSG00000068394	GPKOW
ENSG00000169258	GPRIN1
ENSG00000204175	GPRIN2
ENSG00000141449	GREB1L
ENSG00000131149	GSE1
ENSG00000223622	GSTA6P
ENSG00000168765	GSTM4
ENSG00000133433	GSTT2B
ENSG00000213780	GTF2H4
ENSG00000277053	GTF2IP1
ENSG00000196275	GTF2IRD2
ENSG00000123201	GUCY1B2
ENSG00000243316	GUCY2GP
ENSG00000241549	GUSBP2
ENSG00000253203	GUSBP3
ENSG00000236296	GUSBP5
ENSG00000151233	GXYLT1
ENSG00000206159	GYG2P1
ENSG00000170180	GYPA
ENSG00000180353	HCLS1
ENSG00000281831	HCP5B
ENSG00000115677	HDLBP
ENSG00000128731	HERC2
ENSG00000276550	HERC2P2
ENSG00000180229	HERC2P3
ENSG00000010704	HFE
ENSG00000206503	HLA-A
ENSG00000234745	HLA-B
ENSG00000204525	HLA-C
ENSG00000242574	HLA-DMB
ENSG00000204252	HLA-DOA
ENSG00000241106	HLA-DOB
ENSG00000231389	HLA-DPA1
ENSG00000224557	HLA-DPB2
ENSG00000196735	HLA-DQA1
ENSG00000237541	HLA-DQA2
ENSG00000232629	HLA-DQB2
ENSG00000204287	HLA-DRA
ENSG00000196126	HLA-DRB1
ENSG00000198502	HLA-DRB5
ENSG00000204632	HLA-G
ENSG00000243753	HLA-L
ENSG00000179172	HNRNPCL1
ENSG00000100099	HPS4
ENSG00000130528	HRC
ENSG00000197915	HRNR
ENSG00000181359	HSP90AA6P
ENSG00000183199	HSP90AB3P
ENSG00000142798	HSPG2
ENSG00000205649	HTN3
ENSG00000183935	HTR7P1
ENSG00000197386	HTT
ENSG00000157423	HYDIN
ENSG00000187516	HYPM
ENSG00000142089	IFITM3
ENSG00000159110	IFNAR2
ENSG00000223684	IFNWP18
ENSG00000163395	IGFN1
ENSG00000211979	IGHV7-81
ENSG00000164669	INTS4P1
ENSG00000273024	INTS4P2
ENSG00000119669	IRF2BPL
ENSG00000169047	IRS1
ENSG00000077943	ITGA8
ENSG00000102313	ITIH6
ENSG00000120071	KANSL1
ENSG00000184185	KCNJ12
ENSG00000130518	KIAA1683
ENSG00000125498	KIR2DL1
ENSG00000189013	KIR2DL4
ENSG00000167633	KIR3DL1
ENSG00000242019	KIR3DL3
ENSG00000104970	KIR3DX1
ENSG00000055609	KMT2C
ENSG00000186395	KRT10
ENSG00000214822	KRT16P3
ENSG00000111057	KRT18
ENSG00000216306	KRT19P2
ENSG00000214514	KRT42P
ENSG00000213538	KRT8P41
ENSG00000221859	KRTAP10-10
ENSG00000205445	KRTAP10-2
ENSG00000188581	KRTAP1-1
ENSG00000198271	KRTAP4-5
ENSG00000240871	KRTAP4-7
ENSG00000204572	KRTAP5-10
ENSG00000185940	KRTAP5-5
ENSG00000241233	KRTAP5-8
ENSG00000239886	KRTAP9-2
ENSG00000187272	KRTAP9-8
ENSG00000141068	KSR1
ENSG00000167613	LAIR1
ENSG00000167618	LAIR2
ENSG00000112769	LAMA4
ENSG00000130702	LAMA5
ENSG00000240386	LCE1F
ENSG00000226025	LGALS17A
ENSG00000100079	LGALS2
ENSG00000205213	LGR4
ENSG00000104972	LILRB1
ENSG00000131042	LILRB2
ENSG00000204577	LILRB3
ENSG00000242086	LINC00969
ENSG00000213071	LPAL2
ENSG00000130224	LRCH2
ENSG00000176681	LRRC37A
ENSG00000238083	LRRC37A2
ENSG00000176809	LRRC37A3
ENSG00000204392	LSM2
ENSG00000119681	LTBP2
ENSG00000197353	LYPD2
ENSG00000099866	MADCAM1
ENSG00000221867	MAGEA3
ENSG00000176746	MAGEB6
ENSG00000155495	MAGEC1
ENSG00000102316	MAGED2
ENSG00000196782	MAML3
ENSG00000013619	MAMLD1
ENSG00000166963	MAP1A
ENSG00000034152	MAP2K3
ENSG00000129680	MAP7D3
ENSG00000186868	MAPT
ENSG00000230522	MBD3L2
ENSG00000182315	MBD3L3
ENSG00000242600	MBL1P
ENSG00000232119	MCTS1
ENSG00000101898	MCTS2P
ENSG00000138400	MDH1B
ENSG00000112159	MDN1
ENSG00000175221	MED16
ENSG00000188095	MESP2
ENSG00000168958	MFF
ENSG00000163975	MFI2
ENSG00000204520	MICA
ENSG00000027001	MIPEP
ENSG00000148773	MKI67
ENSG00000240268	MOXD2P
ENSG00000135698	MPHOSPH6
ENSG00000215846	MPTX1
ENSG00000113318	MSH3
ENSG00000224287	MSL3P1
ENSG00000173531	MST1
ENSG00000186715	MST1L
ENSG00000205362	MT1A
ENSG00000255986	MT1JP
ENSG00000260549	MT1L
ENSG00000270188	MTRNR2L11
ENSG00000269028	MTRNR2L12
ENSG00000270394	MTRNR2L13
ENSG00000185499	MUC1
ENSG00000205277	MUC12
ENSG00000173702	MUC13
ENSG00000169550	MUC15
ENSG00000181143	MUC16
ENSG00000169876	MUC17
ENSG00000198788	MUC2
ENSG00000176945	MUC20
ENSG00000204544	MUC21
ENSG00000261272	MUC22
ENSG00000169894	MUC3A
ENSG00000145113	MUC4
ENSG00000215182	MUC5AC
ENSG00000117983	MUC5B
ENSG00000184956	MUC6
ENSG00000171195	MUC7
ENSG00000239649	MYADML
ENSG00000074842	MYDGF
ENSG00000065534	MYLK
ENSG00000266714	MYO15B
ENSG00000156239	N6AMT1
ENSG00000204118	NAP1L6
ENSG00000219481	NBPF1
ENSG00000271425	NBPF10
ENSG00000268043	NBPF12
ENSG00000270629	NBPF14
ENSG00000266338	NBPF15
ENSG00000162825	NBPF20
ENSG00000142794	NBPF3
ENSG00000158517	NCF1
ENSG00000240108	NCOR1P1
ENSG00000183091	NEB
ENSG00000204356	NELFE
ENSG00000233382	NKAPP1
ENSG00000091592	NLRP1
ENSG00000134250	NOTCH2
ENSG00000264343	NOTCH2NL
ENSG00000183426	NPIPA1
ENSG00000198156	NPIPB6
ENSG00000105954	NPVF
ENSG00000226306	NPY6R
ENSG00000197893	NRAP
ENSG00000223705	NSUN5P1
ENSG00000106133	NSUN5P2
ENSG00000182667	NTM
ENSG00000246082	NUDT16P1
ENSG00000177144	NUDT4P1
ENSG00000170502	NUDT9
ENSG00000198284	NUP210P1
ENSG00000184923	NUTM2A
ENSG00000196970	NXF4
ENSG00000122136	OBP2A
ENSG00000154358	OBSCN
ENSG00000253117	OC90
ENSG00000155087	ODF1
ENSG00000102076	OPN1LW
ENSG00000268221	OPN1MW
ENSG00000166160	OPN1MW2
ENSG00000122375	OPN4
ENSG00000170790	OR10A2
ENSG00000170683	OR10A3
ENSG00000170782	OR10A4
ENSG00000166363	OR10A5
ENSG00000279000	OR10A6
ENSG00000179919	OR10A7
ENSG00000172640	OR10AD1
ENSG00000174970	OR10AG1
ENSG00000206474	OR10C1
ENSG00000255582	OR10G2
ENSG00000169208	OR10G3
ENSG00000254737	OR10G4
ENSG00000182634	OR10G7
ENSG00000234560	OR10G8
ENSG00000236981	OR10G9
ENSG00000186723	OR10H1
ENSG00000171942	OR10H2
ENSG00000171936	OR10H3
ENSG00000176231	OR10H4
ENSG00000172519	OR10H5
ENSG00000196184	OR10J1
ENSG00000196266	OR10J3
ENSG00000184155	OR10J5
ENSG00000173285	OR10K1
ENSG00000180708	OR10K2
ENSG00000175398	OR10P1
ENSG00000180475	OR10Q1
ENSG00000198965	OR10R2
ENSG00000196248	OR10S1
ENSG00000186306	OR10T2
ENSG00000172289	OR10V1
ENSG00000172772	OR10W1
ENSG00000279111	OR10X1
ENSG00000198967	OR10Z1
ENSG00000204694	OR11A1
ENSG00000196832	OR11G2
ENSG00000130538	OR11H1
ENSG00000176198	OR11H4
ENSG00000176219	OR11H6
ENSG00000197591	OR11L1
ENSG00000280236	OR12D2
ENSG00000112462	OR12D3
ENSG00000256574	OR13A1
ENSG00000276119	OR13C2
ENSG00000204246	OR13C3
ENSG00000148136	OR13C4
ENSG00000277556	OR13C5
ENSG00000186943	OR13C8
ENSG00000136839	OR13C9
ENSG00000179055	OR13D1
ENSG00000186881	OR13F1
ENSG00000197437	OR13G1
ENSG00000171054	OR13H1
ENSG00000168828	OR13J1
ENSG00000196772	OR14A16
ENSG00000177174	OR14C36
ENSG00000189181	OR14I1
ENSG00000204695	OR14J1
ENSG00000153230	OR14K1
ENSG00000172146	OR1A1
ENSG00000172150	OR1A2
ENSG00000280094	OR1B1
ENSG00000221888	OR1C1
ENSG00000184166	OR1D2
ENSG00000262628	OR1D5
ENSG00000180016	OR1E1
ENSG00000127780	OR1E2
ENSG00000168124	OR1F1
ENSG00000203581	OR1F2P
ENSG00000183024	OR1G1
ENSG00000136834	OR1J1
ENSG00000197233	OR1J2
ENSG00000239590	OR1J4
ENSG00000173679	OR1L1
ENSG00000171481	OR1L3
ENSG00000136939	OR1L4
ENSG00000171459	OR1L6
ENSG00000171496	OR1L8
ENSG00000170929	OR1M1
ENSG00000171505	OR1N1
ENSG00000171501	OR1N2
ENSG00000165202	OR1Q1
ENSG00000280204	OR1S1
ENSG00000197887	OR1S2
ENSG00000221970	OR2A1
ENSG00000221858	OR2A12
ENSG00000221938	OR2A14
ENSG00000221989	OR2A2
ENSG00000221933	OR2A25
ENSG00000180658	OR2A4
ENSG00000212807	OR2A42
ENSG00000221836	OR2A5
ENSG00000243896	OR2A7
ENSG00000244623	OR2AE1
ENSG00000279486	OR2AG1
ENSG00000188124	OR2AG2
ENSG00000187080	OR2AK2
ENSG00000177535	OR2B11
ENSG00000168131	OR2B2
ENSG00000204703	OR2B3
ENSG00000124657	OR2B6
ENSG00000168158	OR2C1
ENSG00000166368	OR2D2
ENSG00000178358	OR2D3
ENSG00000213215	OR2F1
ENSG00000221910	OR2F2
ENSG00000177489	OR2G2
ENSG00000177476	OR2G3
ENSG00000188558	OR2G6
ENSG00000204688	OR2H1
ENSG00000204657	OR2H2
ENSG00000204700	OR2J2
ENSG00000204701	OR2J3
ENSG00000171133	OR2K2
ENSG00000196071	OR2L13
ENSG00000224227	OR2L1P
ENSG00000203663	OR2L2
ENSG00000198128	OR2L3
ENSG00000279263	OR2L8
ENSG00000198601	OR2M2
ENSG00000228198	OR2M3
ENSG00000171180	OR2M4
ENSG00000162727	OR2M5
ENSG00000177186	OR2M7
ENSG00000278889	OR2S2
ENSG00000175143	OR2T1
ENSG00000184022	OR2T10
ENSG00000279301	OR2T11
ENSG00000177201	OR2T12
ENSG00000196240	OR2T2
ENSG00000187701	OR2T27
ENSG00000182783	OR2T29
ENSG00000196539	OR2T3
ENSG00000177212	OR2T33
ENSG00000183310	OR2T34
ENSG00000177151	OR2T35
ENSG00000196944	OR2T4
ENSG00000203661	OR2T5
ENSG00000198104	OR2T6
ENSG00000177462	OR2T8
ENSG00000185372	OR2V1
ENSG00000204704	OR2W1
ENSG00000238243	OR2W3
ENSG00000203664	OR2W5
ENSG00000174339	OR2Y1
ENSG00000181733	OR2Z1
ENSG00000180090	OR3A1
ENSG00000221882	OR3A2
ENSG00000159961	OR3A3
ENSG00000180068	OR3A4P
ENSG00000181958	OR4A15
ENSG00000181961	OR4A16
ENSG00000237388	OR4A47
ENSG00000221840	OR4A5
ENSG00000175619	OR4B1
ENSG00000172188	OR4C11
ENSG00000221954	OR4C12
ENSG00000258817	OR4C13
ENSG00000181939	OR4C15
ENSG00000279514	OR4C16
ENSG00000176547	OR4C3
ENSG00000260811	OR4C45
ENSG00000185926	OR4C46
ENSG00000181903	OR4C6
ENSG00000141194	OR4D1
ENSG00000254466	OR4D10
ENSG00000176200	OR4D11
ENSG00000255713	OR4D2
ENSG00000171014	OR4D5
ENSG00000166884	OR4D6
ENSG00000172742	OR4D9
ENSG00000221977	OR4E2
ENSG00000182854	OR4F15
ENSG00000284662	OR4F16
ENSG00000176695	OR4F17
ENSG00000176269	OR4F21
ENSG00000177693	OR4F4
ENSG00000186092	OR4F5
ENSG00000184140	OR4F6
ENSG00000155249	OR4K1
ENSG00000176253	OR4K13
ENSG00000169484	OR4K14
ENSG00000169488	OR4K15
ENSG00000176230	OR4K17
ENSG00000165762	OR4K2
ENSG00000176281	OR4K5
ENSG00000176246	OR4L1
ENSG00000176299	OR4M1
ENSG00000274102	OR4M2
ENSG00000176294	OR4N2
ENSG00000259435	OR4N3P
ENSG00000183706	OR4N4
ENSG00000184394	OR4N5
ENSG00000181927	OR4P4
ENSG00000182652	OR4Q3
ENSG00000176555	OR4S1
ENSG00000174982	OR4S2
ENSG00000176567	OR4X1
ENSG00000172208	OR4X2
ENSG00000205496	OR51A2
ENSG00000279012	OR51B2
ENSG00000183251	OR51B4
ENSG00000176239	OR51B6
ENSG00000197428	OR51D1
ENSG00000180785	OR51E1
ENSG00000280021	OR51F1
ENSG00000278870	OR51G1
ENSG00000167359	OR51I1
ENSG00000176798	OR51L1
ENSG00000184698	OR51M1
ENSG00000167360	OR51Q1
ENSG00000176922	OR51S1
ENSG00000176900	OR51T1
ENSG00000176742	OR51V1
ENSG00000181616	OR52H1
ENSG00000226288	OR52I2
ENSG00000172320	OR5A1
ENSG00000172324	OR5A2
ENSG00000196578	OR5AC2
ENSG00000181273	OR5AK2
ENSG00000176495	OR5AN1
ENSG00000172464	OR5AP2
ENSG00000172459	OR5AR1
ENSG00000181785	OR5AS1
ENSG00000169327	OR5AU1
ENSG00000172362	OR5B12
ENSG00000197786	OR5B17
ENSG00000172365	OR5B2
ENSG00000198283	OR5B21
ENSG00000172769	OR5B3
ENSG00000148215	OR5C1
ENSG00000279761	OR5D13
ENSG00000186113	OR5D14
ENSG00000205029	OR5D16
ENSG00000186119	OR5D18
ENSG00000149133	OR5F1
ENSG00000231192	OR5H1
ENSG00000236032	OR5H14
ENSG00000233412	OR5H15
ENSG00000197938	OR5H2
ENSG00000230301	OR5H6
ENSG00000167825	OR5I1
ENSG00000174957	OR5J2
ENSG00000232382	OR5K1
ENSG00000231861	OR5K2
ENSG00000206536	OR5K3
ENSG00000196098	OR5K4
ENSG00000279395	OR5L1
ENSG00000205030	OR5L2
ENSG00000255012	OR5M1
ENSG00000254834	OR5M10
ENSG00000255223	OR5M11
ENSG00000174937	OR5M3
ENSG00000181371	OR5M8
ENSG00000150269	OR5M9
ENSG00000183303	OR5P2
ENSG00000182334	OR5P3
ENSG00000279961	OR5R1
ENSG00000181698	OR5T1
ENSG00000181718	OR5T2
ENSG00000172489	OR5T3
ENSG00000243729	OR5V1
ENSG00000187612	OR5W2
ENSG00000184933	OR6A2
ENSG00000221813	OR6B1
ENSG00000182083	OR6B2
ENSG00000178586	OR6B3
ENSG00000205330	OR6C1
ENSG00000179695	OR6C2
ENSG00000205329	OR6C3
ENSG00000179626	OR6C4
ENSG00000188324	OR6C6
ENSG00000205328	OR6C65
ENSG00000205327	OR6C68
ENSG00000197706	OR6C74
ENSG00000187857	OR6C75
ENSG00000185821	OR6C76
ENSG00000169214	OR6F1
ENSG00000196171	OR6K2
ENSG00000203757	OR6K3
ENSG00000180433	OR6K6
ENSG00000196099	OR6M1
ENSG00000197403	OR6N1
ENSG00000188340	OR6N2
ENSG00000279051	OR6Q1
ENSG00000181803	OR6S1
ENSG00000181499	OR6T1
ENSG00000225781	OR6V1
ENSG00000221931	OR6X1
ENSG00000197532	OR6Y1
ENSG00000127515	OR7A10
ENSG00000185385	OR7A17
ENSG00000188269	OR7A5
ENSG00000127530	OR7C1
ENSG00000127529	OR7C2
ENSG00000188000	OR7D2
ENSG00000174667	OR7D4
ENSG00000237521	OR7E24
ENSG00000205847	OR7E91P
ENSG00000161807	OR7G1
ENSG00000170923	OR7G2
ENSG00000170920	OR7G3
ENSG00000196119	OR8A1
ENSG00000170953	OR8B12
ENSG00000284680	OR8B2
ENSG00000284609	OR8B3
ENSG00000280090	OR8B4
ENSG00000197125	OR8B8
ENSG00000196341	OR8D1
ENSG00000279116	OR8D2
ENSG00000181518	OR8D4
ENSG00000197849	OR8G1
ENSG00000181214	OR8G2P
ENSG00000181693	OR8H1
ENSG00000181767	OR8H2
ENSG00000181761	OR8H3
ENSG00000172154	OR8I2
ENSG00000172487	OR8J1
ENSG00000167822	OR8J3
ENSG00000150261	OR8K1
ENSG00000280314	OR8K3
ENSG00000181752	OR8K5
ENSG00000284723	OR8S1
ENSG00000172199	OR8U1
ENSG00000179468	OR9A2
ENSG00000258083	OR9A4
ENSG00000174914	OR9G1
ENSG00000172457	OR9G4
ENSG00000172377	OR9I1
ENSG00000186509	OR9Q1
ENSG00000186513	OR9Q2
ENSG00000243775	OSTCP1
ENSG00000163982	OTOP1
ENSG00000085465	OVGP1
ENSG00000177359	OVOS2
ENSG00000070756	PABPC1
ENSG00000151846	PABPC3
ENSG00000234068	PAGE2
ENSG00000238269	PAGE2B
ENSG00000204279	PAGE3
ENSG00000138801	PAPSS1
ENSG00000102699	PARP4
ENSG00000166049	PASD1
ENSG00000204969	PCDHA2
ENSG00000204967	PCDHA4
ENSG00000120324	PCDHB10
ENSG00000272674	PCDHB16
ENSG00000113212	PCDHB7
ENSG00000120322	PCDHB8
ENSG00000168300	PCMTD1
ENSG00000160299	PCNT
ENSG00000178104	PDE4DIP
ENSG00000049246	PER3
ENSG00000270392	PFN1P2
ENSG00000229859	PGA3
ENSG00000227179	PGCP1
ENSG00000163218	PGLYRP4
ENSG00000277778	PGM5P2
ENSG00000183571	PGPEP1L
ENSG00000112511	PHF1
ENSG00000129292	PHF20L1
ENSG00000183506	PI4KAP2
ENSG00000229359	PIN1P1
ENSG00000180764	PIPSL
ENSG00000158683	PKD1L1
ENSG00000166473	PKD1L2
ENSG00000127472	PLA2G5
ENSG00000178209	PLEC
ENSG00000134297	PLEKHA8P1
ENSG00000225190	PLEKHM1
ENSG00000167676	PLIN4
ENSG00000185988	PLK5
ENSG00000168967	PMCHL1
ENSG00000169040	PMCHL2
ENSG00000127957	PMS2P3
ENSG00000100344	PNPLA3
ENSG00000196313	POM121
ENSG00000272391	POM121C
ENSG00000128262	POM121L9P
ENSG00000130714	POMT1
ENSG00000230031	POTEB2
ENSG00000183206	POTEC
ENSG00000188219	POTEE
ENSG00000196604	POTEF
ENSG00000187537	POTEG
ENSG00000196834	POTEI
ENSG00000222038	POTEJ
ENSG00000212993	POU5F1B
ENSG00000235602	POU5F1P3
ENSG00000237872	POU5F1P4
ENSG00000248848	PPBPP2
ENSG00000177380	PPFIA3
ENSG00000263353	PPIAL4A
ENSG00000236334	PPIAL4G
ENSG00000243970	PPIEL
ENSG00000231989	PPP1R2P3
ENSG00000167393	PPP2R3B
ENSG00000102103	PQBP1
ENSG00000133246	PRAM1
ENSG00000116721	PRAMEF1
ENSG00000187545	PRAMEF10
ENSG00000239810	PRAMEF11
ENSG00000279169	PRAMEF13
ENSG00000279804	PRAMEF18
ENSG00000120952	PRAMEF2
ENSG00000243073	PRAMEF4
ENSG00000270601	PRAMEF5
ENSG00000232423	PRAMEF6
ENSG00000204510	PRAMEF7
ENSG00000251655	PRB1
ENSG00000230657	PRB4
ENSG00000146143	PRIM2
ENSG00000162997	PRORSD1P
ENSG00000172460	PRSS30P
ENSG00000106772	PRUNE2
ENSG00000231924	PSG1
ENSG00000242221	PSG2
ENSG00000221826	PSG3
ENSG00000243137	PSG4
ENSG00000204941	PSG5
ENSG00000170848	PSG6
ENSG00000221878	PSG7
ENSG00000124467	PSG8
ENSG00000183668	PSG9
ENSG00000248781	PSMC1P4
ENSG00000204540	PSORS1C1
ENSG00000171862	PTEN
ENSG00000237984	PTENP1
ENSG00000267060	PTGES3L
ENSG00000072135	PTPN18
ENSG00000243323	PTPRVP
ENSG00000241945	PWP2
ENSG00000129646	QRICH2
ENSG00000102128	RAB40AL
ENSG00000232159	RAB9BP1
ENSG00000076864	RAP1GAP
ENSG00000172575	RASGRP1
ENSG00000079313	REXO1
ENSG00000223638	RFPL4A
ENSG00000229292	RFPL4AL1
ENSG00000196862	RGPD4
ENSG00000169629	RGPD8
ENSG00000275793	RIMBP3
ENSG00000274600	RIMBP3B
ENSG00000171136	RLN3
ENSG00000196204	RNF216P1
ENSG00000201659	RNU12-2P
ENSG00000200378	RNU5B-4P
ENSG00000154134	ROBO3
ENSG00000154133	ROBO4
ENSG00000263006	ROCK1P1
ENSG00000241183	RP11-106J23.1
ENSG00000261760	RP11-1223D19.1
ENSG00000238166	RP11-160C18.4
ENSG00000227437	RP11-179H18.5
ENSG00000243761	RP11-216N21.2
ENSG00000214331	RP11-252A24.2
ENSG00000213318	RP11-331F4.1
ENSG00000205794	RP11-333E13.4
ENSG00000258150	RP11-345J4.3
ENSG00000239219	RP11-379K17.4
ENSG00000229985	RP11-40H20.5
ENSG00000213291	RP11-420H19.3
ENSG00000170089	RP11-423H2.1
ENSG00000255996	RP11-429A20.2
ENSG00000261832	RP11-435I10.4
ENSG00000244740	RP11-463H24.1
ENSG00000215838	RP11-466F5.6
ENSG00000224097	RP11-472B18.1
ENSG00000241081	RP11-488C13.1
ENSG00000227040	RP11-533F5.2
ENSG00000214259	RP11-568J23.1
ENSG00000267645	RP11-577H5.5
ENSG00000232431	RP11-578F21.10
ENSG00000229894	RP11-668G10.2
ENSG00000205035	RP11-707M1.1
ENSG00000184115	RP13-1039J1.2
ENSG00000183638	RP1L1
ENSG00000269896	RP4-740C4.5
ENSG00000156313	RPGR
ENSG00000215264	RPL10AP3
ENSG00000231322	RPL13AP17
ENSG00000236552	RPL13AP5
ENSG00000234118	RPL13AP6
ENSG00000213916	RPL13P
ENSG00000241890	RPL13P4
ENSG00000225499	RPL15P4
ENSG00000242135	RPL17P2
ENSG00000225239	RPL21P107
ENSG00000220749	RPL21P28
ENSG00000258613	RPL21P7
ENSG00000228861	RPL23AP12
ENSG00000235990	RPL23AP20
ENSG00000264054	RPL31P9
ENSG00000230350	RPL35AP3
ENSG00000225644	RPL35AP4
ENSG00000234067	RPL5P10
ENSG00000229994	RPL5P4
ENSG00000213051	RPL5P5
ENSG00000234227	RPL7L1P1
ENSG00000234324	RPL9P2
ENSG00000213553	RPLP0P6
ENSG00000213744	RPS10P14
ENSG00000232888	RPS11P5
ENSG00000234319	RPS12P2
ENSG00000182774	RPS17
ENSG00000243988	RPS24P17
ENSG00000232818	RPS2P32
ENSG00000189343	RPS2P46
ENSG00000259105	RPS3AP4
ENSG00000178429	RPS3AP5
ENSG00000186008	RPS4XP21
ENSG00000224598	RPS5P2
ENSG00000072133	RPS6KA6
ENSG00000231940	RPS7P3
ENSG00000237425	RPSAP2
ENSG00000226498	RPSAP21
ENSG00000241749	RPSAP52
ENSG00000214629	RPSAP6
ENSG00000007376	RPUSD1
ENSG00000103472	RRN3P2
ENSG00000155026	RSPH10B
ENSG00000169402	RSPH10B2
ENSG00000256463	SALL3
ENSG00000225648	SBDSP1
ENSG00000232871	SEC1P
ENSG00000110876	SELPLG
ENSG00000172250	SERHL
ENSG00000197249	SERPINA1
ENSG00000187483	SERPINA13P
ENSG00000196136	SERPINA3
ENSG00000198818	SFT2D1
ENSG00000198574	SH2D1B
ENSG00000142669	SH3BGRL3
ENSG00000171101	SIGLEC17P
ENSG00000168995	SIGLEC7
ENSG00000198053	SIRPA
ENSG00000101307	SIRPB1
ENSG00000204351	SKIV2L
ENSG00000108528	SLC25A11
ENSG00000144741	SLC25A26
ENSG00000145832	SLC25A48
ENSG00000005022	SLC25A5
ENSG00000102100	SLC35A2
ENSG00000177710	SLC35G5
ENSG00000160190	SLC37A1
ENSG00000204385	SLC44A4
ENSG00000158715	SLC45A3
ENSG00000198743	SLC5A3
ENSG00000260727	SLC7A5P1
ENSG00000164037	SLC9B1
ENSG00000172139	SLC9C1
ENSG00000172062	SMN1
ENSG00000134595	SOX3
ENSG00000189120	SP6
ENSG00000196406	SPANXD
ENSG00000275969	SPATA31A3
ENSG00000240632	SPATA31D5P
ENSG00000177992	SPATA31E1
ENSG00000150628	SPATA4
ENSG00000042317	SPATA7
ENSG00000273520	SPDYE8P
ENSG00000147059	SPIN2A
ENSG00000185294	SPPL2C
ENSG00000163209	SPRR3
ENSG00000137877	SPTBN5
ENSG00000196369	SRGAP2B
ENSG00000266129	SRP68P1
ENSG00000227689	SRP68P2
ENSG00000197558	SSPO
ENSG00000269791	SSX4B
ENSG00000157965	SSX8
ENSG00000256762	STH
ENSG00000101846	STS
ENSG00000227166	STSP1
ENSG00000237223	SULT1C2P1
ENSG00000165124	SVEP1
ENSG00000153157	SYCP2L
ENSG00000131018	SYNE1
ENSG00000054654	SYNE2
ENSG00000204176	SYT15
ENSG00000139973	SYT16
ENSG00000146378	TAAR2
ENSG00000179073	TAAR3
ENSG00000138162	TACC2
ENSG00000147133	TAF1
ENSG00000102387	TAF7L
ENSG00000204267	TAP2
ENSG00000173662	TAS1R1
ENSG00000179002	TAS1R2
ENSG00000169962	TAS1R3
ENSG00000169777	TAS2R1
ENSG00000121318	TAS2R10
ENSG00000212128	TAS2R13
ENSG00000212127	TAS2R14
ENSG00000128519	TAS2R16
ENSG00000212124	TAS2R19
ENSG00000255837	TAS2R20
ENSG00000127362	TAS2R3
ENSG00000256188	TAS2R30
ENSG00000256436	TAS2R31
ENSG00000257138	TAS2R38
ENSG00000236398	TAS2R39
ENSG00000127364	TAS2R4
ENSG00000221937	TAS2R40
ENSG00000221855	TAS2R41
ENSG00000186136	TAS2R42
ENSG00000255374	TAS2R43
ENSG00000226761	TAS2R46
ENSG00000127366	TAS2R5
ENSG00000212126	TAS2R50
ENSG00000185899	TAS2R60
ENSG00000121377	TAS2R7
ENSG00000121314	TAS2R8
ENSG00000121381	TAS2R9
ENSG00000275954	TBC1D3F
ENSG00000238283	TBC1D3P1
ENSG00000267104	TBC1D3P1-DHX40P1
ENSG00000112592	TBP
ENSG00000133142	TCEAL4
ENSG00000176896	TCEANC
ENSG00000113649	TCERG1
ENSG00000137310	TCF19
ENSG00000203690	TCP10
ENSG00000163060	TEKT4
ENSG00000042832	TG
ENSG00000152291	TGOLN2
ENSG00000005108	THSD7A
ENSG00000126768	TIMM17B
ENSG00000265354	TIMM23
ENSG00000232112	TMA7
ENSG00000167608	TMC4
ENSG00000215367	TMED11P
ENSG00000284701	TMEM247
ENSG00000178821	TMEM52
ENSG00000167920	TMEM99
ENSG00000137747	TMPRSS13
ENSG00000168477	TNXB
ENSG00000230359	TPI1P2
ENSG00000178928	TPRX1
ENSG00000180438	TPRXL
ENSG00000172236	TPSAB1
ENSG00000095917	TPSD1
ENSG00000116176	TPSG1
ENSG00000274391	TPTE
ENSG00000186439	TRDN
ENSG00000184106	TREML3P
ENSG00000204616	TRIM31
ENSG00000168930	TRIM49
ENSG00000225581	TRIM53AP
ENSG00000182048	TRPC2
ENSG00000134160	TRPM1
ENSG00000130529	TRPM4
ENSG00000226223	TSPY16P
ENSG00000155657	TTN
ENSG00000251297	TUBB7P
ENSG00000240370	U47924.6
ENSG00000204699	UBTFL3
ENSG00000158062	UBXN11
ENSG00000130717	UCK1
ENSG00000156096	UGT2B4
ENSG00000083290	ULK2
ENSG00000177398	UMODL1
ENSG00000042781	USH2A
ENSG00000249104	USP17L17
ENSG00000250844	USP17L18
ENSG00000248920	USP17L19
ENSG00000223443	USP17L2
ENSG00000205946	USP17L6P
ENSG00000129204	USP6
ENSG00000204394	VARS
ENSG00000177504	VCX2
ENSG00000169059	VCX3A
ENSG00000205642	VCX3B
ENSG00000151650	VENTX
ENSG00000259849	VENTXP1
ENSG00000105053	VRK3
ENSG00000176834	VSIG10
ENSG00000181404	WASH1
ENSG00000146556	WASH2P
ENSG00000282458	WASH5P
ENSG00000185222	WBP5
ENSG00000150627	WDR17
ENSG00000171804	WDR87
ENSG00000161996	WDR90
ENSG00000140527	WDR93
ENSG00000163092	XIRP2
ENSG00000172967	XKR3
ENSG00000167645	YIF1B
ENSG00000146839	ZAN
ENSG00000215817	ZC3H11B
ENSG00000188818	ZDHHC11
ENSG00000140836	ZFHX3
ENSG00000179588	ZFPM1
ENSG00000156925	ZIC3
ENSG00000122386	ZNF205
ENSG00000160321	ZNF208
ENSG00000165804	ZNF219
ENSG00000267680	ZNF224
ENSG00000090612	ZNF268
ENSG00000257267	ZNF271P
ENSG00000186026	ZNF284
ENSG00000213801	ZNF321P
ENSG00000075407	ZNF37A
ENSG00000234420	ZNF37BP
ENSG00000220248	ZNF402P
ENSG00000175213	ZNF408
ENSG00000180855	ZNF443
ENSG00000229676	ZNF492
ENSG00000243943	ZNF512
ENSG00000203326	ZNF525
ENSG00000240225	ZNF542P
ENSG00000198453	ZNF568
ENSG00000242779	ZNF702P
ENSG00000227124	ZNF717
ENSG00000172687	ZNF738
ENSG00000133624	ZNF767P
ENSG00000196466	ZNF799
ENSG00000198155	ZNF876P
ENSG00000159904	ZNF890P
ENSG00000184635	ZNF93
ENSG00000213973	ZNF99
ENSG00000198205	ZXDA
ENSG00000198455	ZXDB
Genes in which a large number of variants are frequently reported in sequencing projects, compiled from [78-80]

### Sheet: Table S5
Table S5. Variant classifications in order of impact (high to low)
Term	Meaning	Sequence ontology ID	High impact	Low impact	Excluded
transcript_ablation	A feature ablation whereby the deleted region includes a transcript feature	SO:0001893	If CADD > 25 OR if SpliceAI > 0.5	If CADD <= 25 AND if SpliceAI <= 0.5	Never
splice_acceptor_variant	A splice variant that changes the 2 base region at the 3' end of an intron	SO:0001574	If CADD > 25 OR if SpliceAI > 0.5	If CADD <= 25 AND if SpliceAI <= 0.5	Never
splice_donor_variant	A splice variant that changes the 2 base region at the 5' end of an intron	SO:0001575	If CADD > 25 OR if SpliceAI > 0.5	If CADD <= 25 AND if SpliceAI <= 0.5	Never
stop_gained	A sequence variant whereby at least one base of a codon is changed, resulting in a premature stop codon, leading to a shortened transcript	SO:0001587	If CADD > 25 OR if SpliceAI > 0.5	If CADD <= 25 AND if SpliceAI <= 0.5	Never
frameshift_variant	A sequence variant which causes a disruption of the translational reading frame, because the number of nucleotides inserted or deleted is not a multiple of three	SO:0001589	If CADD > 25 OR if SpliceAI > 0.5	If CADD <= 25 AND if SpliceAI <= 0.5	Never
stop_lost	A sequence variant where at least one base of the terminator codon (stop) is changed, resulting in an elongated transcript	SO:0001578	If CADD > 25 OR if SpliceAI > 0.5	If CADD <= 25 AND if SpliceAI <= 0.5	Never
start_lost	A codon variant that changes at least one base of the canonical start codon	SO:0002012	If CADD > 25 OR if SpliceAI > 0.5	If CADD <= 25 AND if SpliceAI <= 0.5	Never
transcript_amplification	A feature amplification of a region containing a transcript	SO:0001889	If CADD > 25 OR if SpliceAI > 0.5	If CADD <= 25 AND if SpliceAI <= 0.5	Never
inframe_insertion	An inframe non synonymous variant that inserts bases into in the coding sequence	SO:0001821	If CADD > 25 OR if SpliceAI > 0.5	If CADD <= 25 AND if SpliceAI <= 0.5	Never
inframe_deletion	An inframe non synonymous variant that deletes bases from the coding sequence	SO:0001822	If CADD > 25 OR if SpliceAI > 0.5	If CADD <= 25 AND if SpliceAI <= 0.5	Never
missense_variant	A sequence variant, that changes one or more bases, resulting in a different amino acid sequence but where the length is preserved	SO:0001583	If CADD > 25 OR if SpliceAI > 0.5	If CADD <= 25 AND if SpliceAI <= 0.5	Never
mature_miRNA_variant	A transcript variant located with the sequence of the mature miRNA	SO:0001620	If CADD > 25 OR if SpliceAI > 0.5	If CADD <= 25 AND if SpliceAI <= 0.5	Never
start_retained_variant	A sequence variant where at least one base in the start codon is changed, but the start remains	SO:0002019	If CADD > 25 OR if SpliceAI > 0.5	If CADD <= 25 AND if SpliceAI <= 0.5	Never
stop_retained_variant	A sequence variant where at least one base in the terminator codon is changed, but the terminator remains	SO:0001567	If CADD > 25 OR if SpliceAI > 0.5	If CADD <= 25 AND if SpliceAI <= 0.5	Never
incomplete_terminal_codon_variant	A sequence variant where at least one base of the final codon of an incompletely annotated transcript is changed	SO:0001626	If CADD > 25 OR if SpliceAI > 0.5	If CADD <= 25 AND if SpliceAI <= 0.5	Never
protein_altering_variant	A sequence_variant which is predicted to change the protein encoded in the coding sequence	SO:0001818	If CADD > 25 OR if SpliceAI > 0.5	If CADD <= 25 AND if SpliceAI <= 0.5	Never
splice_region_variant	A sequence variant in which a change has occurred within the region of the splice site, either within 1-3 bases of the exon or 3-8 bases of the intron	SO:0001630	If CADD > 25 OR if SpliceAI > 0.5	If CADD <= 25 AND if SpliceAI <= 0.5	Never
5_prime_UTR_variant	A UTR variant of the 5' UTR	SO:0001623	If Sutr > 1 OR if SpliceAI > 0.5	If Sutr <= 1 AND if SpliceAI <= 0.5	Never
3_prime_UTR_variant	A UTR variant of the 3' UTR	SO:0001624	If SpliceAI > 0.5	If SpliceAI <= 0.5	Never
synonymous_variant	A sequence variant where there is no resulting change to the encoded amino acid	SO:0001819	If SpliceAI > 0.5	If SpliceAI <= 0.5	Never
coding_sequence_variant	A sequence variant that changes the coding sequence	SO:0001580	If SpliceAI > 0.5	If SpliceAI <= 0.5	Never
intron_variant	A transcript variant occurring within an intron	SO:0001627	If SpliceAI > 0.5	If SpliceAI > 0.5 OR if Remm > 0.95	If SpliceAI <= 0.5 AND if ReMM <= 0.95
upstream_gene_variant	A sequence variant located 5' of a gene	SO:0001631	Never	If ReMM > 0.95	If ReMM <= 0.95
downstream_gene_variant	A sequence variant located 3' of a gene	SO:0001632	Never	If ReMM > 0.95	If ReMM <= 0.95
TFBS_ablation	A feature ablation whereby the deleted region includes a transcription factor binding site	SO:0001895	Never	If ReMM > 0.95	If ReMM <= 0.95
TFBS_amplification	A feature amplification of a region containing a transcription factor binding site	SO:0001892	Never	If ReMM > 0.95	If ReMM <= 0.95
TF_binding_site_variant	A sequence variant located within a transcription factor binding site	SO:0001782	Never	If ReMM > 0.95	If ReMM <= 0.95
regulatory_region_ablation	A feature ablation whereby the deleted region includes a regulatory region	SO:0001894	Never	If ReMM > 0.95	If ReMM <= 0.95
regulatory_region_amplification	A feature amplification of a region containing a regulatory region	SO:0001891	Never	If ReMM > 0.95	If ReMM <= 0.95
feature_elongation	A sequence variant that causes the extension of a genomic feature, with regard to the reference sequence	SO:0001907	Never	If ReMM > 0.95	If ReMM <= 0.95
regulatory_region_variant	A sequence variant located within a regulatory region	SO:0001566	Never	If ReMM > 0.95	If ReMM <= 0.95
feature_truncation	A sequence variant that causes the reduction of a genomic feature, with regard to the reference sequence	SO:0001906	Never	If ReMM > 0.95	If ReMM <= 0.95
non_coding_transcript_exon_variant	A sequence variant that changes non-coding exon sequence in a non-coding transcript	SO:0001792	Never	If ReMM > 0.95	If ReMM <= 0.95
NMD_transcript_variant	A variant in a transcript that is the target of NMD	SO:0001621	Never	If ReMM > 0.95	If ReMM <= 0.95
non_coding_transcript_variant	A transcript variant of a non coding RNA gene	SO:0001619	Never	If ReMM > 0.95	If ReMM <= 0.95
intergenic_variant	A sequence variant located in the intergenic region, between genes	SO:0001628	Never	If ReMM > 0.95	If ReMM <= 0.95
Variant classifications were sourced from http://www.ensembl.org/info/genome/variation/prediction/predicted_data.html, with some modifications to the order.

### Sheet: Table S6
Table S6. GO term analysis
Sex separation	Variant load in	GO domain	GO term name	GO term ID	Adj. p value	Number of genes annotated to GO term	Number of genes in query	Intersection	Intersections
Both	Normal hearing	Biological Process	cerebral cortex development	GO:0021987	0.0404996	117	206	8	ENSG00000198947,ENSG00000189056,ENSG00000106571,ENSG00000054654,ENSG00000182621,ENSG00000091136,ENSG00000163492,ENSG00000139352
Both	Normal hearing	Biological Process	cerebral cortex radially oriented cell migration	GO:0021799	0.0439246	35	206	5	ENSG00000189056,ENSG00000106571,ENSG00000054654,ENSG00000091136,ENSG00000163492
Both	Normal hearing	Cellular Component	axoneme	GO:0005930	3.36678e-05	134	215	11	ENSG00000115423,ENSG00000114841,ENSG00000158486,ENSG00000197653,ENSG00000106571,ENSG00000118997,ENSG00000187535,ENSG00000141013,ENSG00000007174,ENSG00000089101,ENSG00000158023
Both	Normal hearing	Cellular Component	ciliary plasm	GO:0097014	3.6339e-05	135	215	11	ENSG00000115423,ENSG00000114841,ENSG00000158486,ENSG00000197653,ENSG00000106571,ENSG00000118997,ENSG00000187535,ENSG00000141013,ENSG00000007174,ENSG00000089101,ENSG00000158023
Both	Normal hearing	Cellular Component	axonemal dynein complex	GO:0005858	0.00089541	23	215	5	ENSG00000115423,ENSG00000114841,ENSG00000158486,ENSG00000118997,ENSG00000007174
Both	Normal hearing	Cellular Component	microtubule associated complex	GO:0005875	0.00175098	162	215	10	ENSG00000115423,ENSG00000114841,ENSG00000054523,ENSG00000158486,ENSG00000197653,ENSG00000118997,ENSG00000147874,ENSG00000007174,ENSG00000149503,ENSG00000078018
Both	Normal hearing	Cellular Component	Z disc	GO:0030018	0.00193494	129	215	9	ENSG00000198947,ENSG00000154358,ENSG00000183091,ENSG00000054654,ENSG00000178209,ENSG00000163092,ENSG00000138347,ENSG00000154330,ENSG00000196924
Both	Normal hearing	Cellular Component	I band	GO:0031674	0.0042203	142	215	9	ENSG00000198947,ENSG00000154358,ENSG00000183091,ENSG00000054654,ENSG00000178209,ENSG00000163092,ENSG00000138347,ENSG00000154330,ENSG00000196924
Both	Normal hearing	Cellular Component	dynein complex	GO:0030286	0.00517988	54	215	6	ENSG00000115423,ENSG00000114841,ENSG00000158486,ENSG00000197653,ENSG00000118997,ENSG00000007174
Both	Normal hearing	Cellular Component	costamere	GO:0043034	0.00679791	17	215	4	ENSG00000198947,ENSG00000178209,ENSG00000197321,ENSG00000154330
Both	Normal hearing	Cellular Component	stereocilium tip	GO:0032426	0.013519	20	215	4	ENSG00000095777,ENSG00000186862,ENSG00000205038,ENSG00000149488
Both	Normal hearing	Molecular Function	minus-end-directed microtubule motor activity	GO:0008569	8.67823e-06	18	207	6	ENSG00000115423,ENSG00000114841,ENSG00000158486,ENSG00000197653,ENSG00000118997,ENSG00000007174
Both	Normal hearing	Molecular Function	cytoskeletal motor activity	GO:0003774	0.00014537	115	207	10	ENSG00000128833,ENSG00000095777,ENSG00000115423,ENSG00000114841,ENSG00000054523,ENSG00000158486,ENSG00000197653,ENSG00000118997,ENSG00000007174,ENSG00000264424
Both	Normal hearing	Molecular Function	dynein light intermediate chain binding	GO:0051959	0.000161664	28	207	6	ENSG00000115423,ENSG00000114841,ENSG00000158486,ENSG00000197653,ENSG00000118997,ENSG00000007174
Both	Normal hearing	Molecular Function	dynein intermediate chain binding	GO:0045505	0.000923698	37	207	6	ENSG00000115423,ENSG00000114841,ENSG00000158486,ENSG00000197653,ENSG00000118997,ENSG00000007174
Both	Normal hearing	Molecular Function	microtubule motor activity	GO:0003777	0.00294711	68	207	7	ENSG00000115423,ENSG00000114841,ENSG00000054523,ENSG00000158486,ENSG00000197653,ENSG00000118997,ENSG00000007174
Both	Hearing difficulty	Biological Process	sensory perception of mechanical stimulus	GO:0050954	5.89007e-06	182	140	12	ENSG00000129749,ENSG00000138081,ENSG00000060718,ENSG00000165091,ENSG00000107736,ENSG00000196586,ENSG00000167210,ENSG00000170615,ENSG00000165474,ENSG00000112782,ENSG00000105357,ENSG00000198400
Both	Hearing difficulty	Biological Process	sensory perception of sound	GO:0007605	1.87794e-05	161	140	11	ENSG00000129749,ENSG00000138081,ENSG00000060718,ENSG00000165091,ENSG00000107736,ENSG00000196586,ENSG00000167210,ENSG00000170615,ENSG00000165474,ENSG00000112782,ENSG00000105357
Both	Hearing difficulty	Biological Process	detection of mechanical stimulus	GO:0050982	0.00239265	53	140	6	ENSG00000129749,ENSG00000060718,ENSG00000277481,ENSG00000165091,ENSG00000198400,ENSG00000155657
Both	Hearing difficulty	Cellular Component	stereocilium bundle	GO:0032421	0.0202044	62	143	5	ENSG00000165091,ENSG00000107736,ENSG00000167210,ENSG00000186765,ENSG00000112782
Both	Hearing difficulty	Cellular Component	cluster of actin-based cell projections	GO:0098862	0.0356306	161	143	7	ENSG00000091138,ENSG00000165091,ENSG00000107736,ENSG00000167210,ENSG00000186765,ENSG00000112782,ENSG00000105357
Both	Hearing difficulty	Molecular Function	calcium ion transmembrane transporter activity	GO:0015085	0.00473334	135	149	8	ENSG00000129749,ENSG00000081248,ENSG00000064270,ENSG00000134160,ENSG00000277481,ENSG00000165091,ENSG00000100678,ENSG00000198785
Female	Normal hearing	Molecular Function	cytoskeletal motor activity	GO:0003774	0.0393188	115	171	7	ENSG00000114841,ENSG00000054523,ENSG00000095777,ENSG00000115423,ENSG00000128833,ENSG00000130294,ENSG00000197616
Female	Normal hearing	Cellular Component	axoneme	GO:0005930	0.0311153	134	175	7	ENSG00000114841,ENSG00000115423,ENSG00000214021,ENSG00000158023,ENSG00000089101,ENSG00000141013,ENSG00000106571
Female	Normal hearing	Cellular Component	ciliary plasm	GO:0097014	0.0325964	135	175	7	ENSG00000114841,ENSG00000115423,ENSG00000214021,ENSG00000158023,ENSG00000089101,ENSG00000141013,ENSG00000106571
Female	Hearing difficulty	Biological Process	sensory perception of mechanical stimulus	GO:0050954	9.0043e-07	182	147	13	ENSG00000167210,ENSG00000138081,ENSG00000170615,ENSG00000112782,ENSG00000071909,ENSG00000196586,ENSG00000165474,ENSG00000166833,ENSG00000105357,ENSG00000129749,ENSG00000165091,ENSG00000198400,ENSG00000107736
Female	Hearing difficulty	Biological Process	sensory perception of sound	GO:0007605	2.6363e-06	161	147	12	ENSG00000167210,ENSG00000138081,ENSG00000170615,ENSG00000112782,ENSG00000071909,ENSG00000196586,ENSG00000165474,ENSG00000166833,ENSG00000105357,ENSG00000129749,ENSG00000165091,ENSG00000107736
Female	Hearing difficulty	Cellular Component	stereocilium bundle	GO:0032421	0.00147858	62	148	6	ENSG00000167210,ENSG00000112782,ENSG00000186765,ENSG00000071909,ENSG00000165091,ENSG00000107736
Female	Hearing difficulty	Cellular Component	stereocilium	GO:0032420	0.0110032	53	148	5	ENSG00000167210,ENSG00000186765,ENSG00000071909,ENSG00000165091,ENSG00000107736
Female	Hearing difficulty	Cellular Component	myosin complex	GO:0016459	0.0157064	57	148	5	ENSG00000078814,ENSG00000167306,ENSG00000071909,ENSG00000196586,ENSG00000105357
Female	Hearing difficulty	Cellular Component	cluster of actin-based cell projections	GO:0098862	0.0438498	161	148	7	ENSG00000167210,ENSG00000112782,ENSG00000186765,ENSG00000071909,ENSG00000105357,ENSG00000165091,ENSG00000107736
Female	Hearing difficulty	Cellular Component	clathrin-coated pit	GO:0005905	0.0483465	72	148	5	ENSG00000152056,ENSG00000070371,ENSG00000198399,ENSG00000196586,ENSG00000131374
Female	Hearing difficulty	Molecular Function	cytoskeletal motor activity	GO:0003774	0.0170295	115	150	7	ENSG00000139116,ENSG00000078814,ENSG00000167306,ENSG00000071909,ENSG00000196586,ENSG00000105357,ENSG00000039139
Male	Normal hearing	Biological Process	sensory perception of sound	GO:0007605	0.0107945	161	168	9	ENSG00000186862,ENSG00000166833,ENSG00000095777,ENSG00000205038,ENSG00000006611,ENSG00000131504,ENSG00000149488,ENSG00000042781,ENSG00000164199
Male	Normal hearing	Biological Process	sensory perception of mechanical stimulus	GO:0050954	0.0289761	182	168	9	ENSG00000186862,ENSG00000166833,ENSG00000095777,ENSG00000205038,ENSG00000006611,ENSG00000131504,ENSG00000149488,ENSG00000042781,ENSG00000164199
Male	Normal hearing	Cellular Component	stereocilia ankle link complex	GO:0002142	1.69892e-05	6	173	4	ENSG00000186862,ENSG00000006611,ENSG00000042781,ENSG00000164199
Male	Normal hearing	Cellular Component	stereocilia coupling link	GO:0002139	1.69892e-05	6	173	4	ENSG00000186862,ENSG00000006611,ENSG00000042781,ENSG00000164199
Male	Normal hearing	Cellular Component	stereocilia ankle link	GO:0002141	1.69892e-05	6	173	4	ENSG00000186862,ENSG00000006611,ENSG00000042781,ENSG00000164199
Male	Normal hearing	Cellular Component	stereocilium	GO:0032420	6.05031e-05	53	173	7	ENSG00000186862,ENSG00000095777,ENSG00000205038,ENSG00000006611,ENSG00000149488,ENSG00000042781,ENSG00000164199
Male	Normal hearing	Cellular Component	stereocilium tip	GO:0032426	0.000125847	20	173	5	ENSG00000186862,ENSG00000095777,ENSG00000205038,ENSG00000006611,ENSG00000149488
Male	Normal hearing	Cellular Component	stereocilium bundle	GO:0032421	0.000181734	62	173	7	ENSG00000186862,ENSG00000095777,ENSG00000205038,ENSG00000006611,ENSG00000149488,ENSG00000042781,ENSG00000164199
Male	Normal hearing	Cellular Component	axonemal dynein complex	GO:0005858	0.000267884	23	173	5	ENSG00000118997,ENSG00000115423,ENSG00000158486,ENSG00000007174,ENSG00000039139
Male	Normal hearing	Cellular Component	USH2 complex	GO:1990696	0.000581306	4	173	3	ENSG00000186862,ENSG00000042781,ENSG00000164199
Male	Normal hearing	Cellular Component	dynein complex	GO:0030286	0.00130413	54	173	6	ENSG00000118997,ENSG00000115423,ENSG00000158486,ENSG00000197653,ENSG00000007174,ENSG00000039139
Male	Normal hearing	Cellular Component	basement membrane	GO:0005604	0.00375582	97	173	7	ENSG00000091136,ENSG00000143341,ENSG00000087303,ENSG00000196569,ENSG00000164946,ENSG00000054179,ENSG00000042781
Male	Normal hearing	Cellular Component	microtubule minus-end	GO:0036449	0.00499723	7	173	3	ENSG00000130559,ENSG00000197321,ENSG00000137497
Male	Normal hearing	Cellular Component	axoneme	GO:0005930	0.0299792	134	173	7	ENSG00000118997,ENSG00000115423,ENSG00000158486,ENSG00000197653,ENSG00000106571,ENSG00000007174,ENSG00000039139
Male	Normal hearing	Cellular Component	ciliary plasm	GO:0097014	0.0314087	135	173	7	ENSG00000118997,ENSG00000115423,ENSG00000158486,ENSG00000197653,ENSG00000106571,ENSG00000007174,ENSG00000039139
Male	Normal hearing	Molecular Function	minus-end-directed microtubule motor activity	GO:0008569	4.20839e-06	18	173	6	ENSG00000118997,ENSG00000115423,ENSG00000158486,ENSG00000197653,ENSG00000007174,ENSG00000039139
Male	Normal hearing	Molecular Function	dynein light intermediate chain binding	GO:0051959	7.95417e-05	28	173	6	ENSG00000118997,ENSG00000115423,ENSG00000158486,ENSG00000197653,ENSG00000007174,ENSG00000039139
Male	Normal hearing	Molecular Function	cytoskeletal motor activity	GO:0003774	0.000445449	115	173	9	ENSG00000118997,ENSG00000115423,ENSG00000158486,ENSG00000128833,ENSG00000197653,ENSG00000095777,ENSG00000264424,ENSG00000007174,ENSG00000039139
Male	Normal hearing	Molecular Function	dynein intermediate chain binding	GO:0045505	0.000460429	37	173	6	ENSG00000118997,ENSG00000115423,ENSG00000158486,ENSG00000197653,ENSG00000007174,ENSG00000039139
Male	Normal hearing	Molecular Function	extracellular matrix structural constituent	GO:0005201	0.0128309	173	173	9	ENSG00000111799,ENSG00000169876,ENSG00000091136,ENSG00000106333,ENSG00000143341,ENSG00000049323,ENSG00000087303,ENSG00000080573,ENSG00000196569
Male	Normal hearing	Molecular Function	microtubule motor activity	GO:0003777	0.0174007	68	173	6	ENSG00000118997,ENSG00000115423,ENSG00000158486,ENSG00000197653,ENSG00000007174,ENSG00000039139
Male	Hearing difficulty	Molecular Function	oxalate transmembrane transporter activity	GO:0019531	0.0227712	9	150	3	ENSG00000147606,ENSG00000155850,ENSG00000170615
GO terms identified by gProfiler as being enriched in the high variant load lists. The number of genes annotated to the GO term is the full number of genes in the Gene Ontology which are annotated with that GO term. The number of genes in the query is the number of genes in each high variant load list which have an annotation in that GO domain (ie Cell Component, Molecular Function or Biological Process). The intersection is the number of genes in the high variant load list which have that GO term annotation.

### Sheet: Table S7
Table S7. ToppGene analysis
List	Participants	Rank	GeneSymbol	GeneId	GO: Molecular Function Score	GO: Molecular Function pValue	GO: Biological Process Score	GO: Biological Process pValue	GO: Cellular Component Score	GO: Cellular Component pValue	Human Phenotype Score	Human Phenotype pValue	Mouse Phenotype Score	Mouse Phenotype pValue	Pathway Score	Pathway pValue	Pubmed Score	Pubmed pValue	Transcription Factor Binding Site Score	Transcription Factor Binding Site pValue	Coexpression Score	Coexpression pValue	Disease Score	Disease pValue	Average Score	Overall pValue	Adj pval
Hearing difficulty	All	1	NTRK1	4914	0.999991	1e-06	1	0.0877227	0.971086	0.0412471	0.999985	0.0234314	1	0.0549961	0.999994	0.00697134	1	0.100116	0.999524	0.0350503	1	0.0548025	1	0.0195585	0.998519	3.96729e-06	0.000535584
Hearing difficulty	All	2	TGFBR1	7046	0.995158	0.0102634	1	0.0877227	0.999718	0.0121998	0.999974	0.0234314	1	0.0549961	1	0.00619675	1	0.100116	0.9916	0.0557707	1	0.0536406	1	0.0199458	0.99908	0.0001161	0.0156736
Hearing difficulty	All	3	CACNA1S	779	0.999944	0.000193648	1	0.0877227	0.999842	0.0114253	0.557822	0.0530596	1	0.0549961	0.999879	0.00871418	1	0.100116	0.931166	0.08811	0.965405	0.201007	0.462887	0.152595	0.937457	0.000167551	0.0226194
Hearing difficulty	All	4	P2RX7	5027	0.999941	0.000193648	1	0.0877227	0.999632	0.0123935	-1	0	1	0.0549961	0.450622	0.0644849	1	0.100116	0.479953	0.203718	0.999999	0.0555771	1	0.0195585	0.929315	0.000221501	0.0299026
Hearing difficulty	All	5	MYLK	4638	0.991319	0.0131681	1	0.0877227	0.997756	0.0191712	0.994515	0.0358249	0.598766	0.169442	0.984946	0.0172347	1	0.100116	1	0.0151046	1	0.0536406	0.999906	0.0300155	0.975366	0.000293292	0.0395945
Hearing difficulty	All	6	TTN	7273	0.999413	0.00367932	1	0.0877227	0.768461	0.0803641	0.999258	0.0300155	1	0.0549961	0.805533	0.0373741	1	0.100116	0.999349	0.0362122	0.999999	0.056739	1	0.0195585	0.977286	0.000308654	0.0416683
Normal hearing	All	1	NRG1	3084	0.994322	0.0135554	1	0.0830751	1	0.00367932	0.596952	0.0511232	1	0.049574	1	0.00503486	1	0.0861735	1	0.0121998	1	0.0517041	1	0.0193648	0.976696	4.77228e-05	0.00973545
Normal hearing	All	2	FLNA	2316	0.999912	0.00251743	1	0.0830751	1	0.00387297	1	0.0160728	1	0.049574	0.995661	0.0121998	1	0.0861735	0.734826	0.133617	1	0.0517041	1	0.0193648	0.985497	5.80038e-05	0.0118328
Hearing difficulty	Female	1	NTRK1	4914	0.999991	0.000193648	1	0.0830751	0.971086	0.0449264	0.999985	0.0178156	1	0.0515105	0.999994	0.00735864	1	0.0948877	0.999524	0.0327266	1	0.0493803	1	0.0222696	0.998519	2.94317e-05	0.00406158
Hearing difficulty	Female	2	TGFBR1	7046	0.995158	0.0112316	1	0.0830751	0.999718	0.01433	0.999974	0.0189775	1	0.0515105	1	0.00580945	1	0.0948877	0.9916	0.0524787	1	0.0480248	1	0.0222696	0.99908	0.00010484	0.0144679
Hearing difficulty	Female	3	CACNA1S	779	0.999944	0.000774593	1	0.0830751	0.999842	0.0127808	0.557822	0.0534469	1	0.0515105	0.999879	0.00832688	1	0.0948877	0.931166	0.0896592	0.965405	0.196747	0.462887	0.149497	0.937457	0.000273715	0.0377727
Hearing difficulty	Female	4	TTN	7273	0.999413	0.00503486	1	0.0830751	0.768461	0.0821069	0.999258	0.0261425	1	0.0515105	0.805533	0.0365995	1	0.0948877	0.999349	0.0346631	0.999999	0.0536406	1	0.0222696	0.977286	0.000312537	0.0431302
Hearing difficulty	Female	5	ITGB1	3688	0.960999	0.0364059	1	0.0830751	1	0.00484121	-1	0	1	0.0515105	1	0.00580945	1	0.0948877	0.787114	0.126452	1	0.0480248	1	0.0222696	0.983133	0.000359198	0.0495693
Hearing difficulty	Male	1	NTRK1	4914	0.999991	0.000193648	1	0.0823005	0.971086	0.0422153	0.999985	0.0189775	1	0.052866	0.999994	0.00697134	1	0.0855926	0.999524	0.0300155	1	0.0439582	1	0.0187839	0.998519	2.39392e-05	0.00349512
Hearing difficulty	Male	2	MYLK	4638	0.991319	0.0147173	1	0.0823005	0.997756	0.0199458	0.994515	0.0309837	0.598766	0.151627	0.984946	0.0166538	1	0.0855926	1	0.0120062	1	0.0427963	0.999906	0.0276917	0.975366	0.000207192	0.03025
Hearing difficulty	Male	3	TTN	7273	0.999413	0.00445391	1	0.0823005	0.768461	0.0780403	0.999258	0.0243997	1	0.052866	0.805533	0.0350503	1	0.0855926	0.999349	0.031371	0.999999	0.0464756	1	0.0187839	0.977286	0.0002306	0.0336675
Hearing difficulty	Male	4	P2RX7	5027	0.999941	0.000774593	1	0.0823005	0.999632	0.0123935	-1	0	1	0.0530596	0.450622	0.0606119	1	0.0855926	0.479953	0.189775	0.999999	0.0451201	1	0.0187839	0.929315	0.00029791	0.0434948
Hearing difficulty	Male	5	CACNB3	784	0.999951	0.000774593	1	0.0823005	0.986158	0.035244	-1	0	0.999999	0.0549961	0.999397	0.011038	1	0.0855926	0.999999	0.0131681	1	0.0429899	0	0.589078	0.888079	0.00031076	0.0453709
Normal hearing	Male	1	NRG1	3084	0.994322	0.0118125	1	0.0778466	1	0.00445391	0.596952	0.0480248	1	0.0515105	1	0.00735864	1	0.0890782	1	0.0131681	0.999421	0.0524787	1	0.0170411	0.976667	5.46621e-05	0.00896459
Normal hearing	Male	2	CACNA1H	8912	0.999897	0.00116189	1	0.0778466	1	0.00445391	0.847706	0.0426026	0.999764	0.0784276	0.842194	0.031371	1	0.0890782	0.89231	0.0993416	0.999791	0.0445391	0.999536	0.0315647	0.978249	0.000116218	0.0190598
ToppGene scores for the top candidate genes (adj. p < 0.05).

### Sheet: Table S8
Table S8. Expression and classification of clustered genes from the heatmap
Gene	Deafness gene	Cluster	All participants	Male participants	Female participants	Expression	Classification
Krt10	0	1A	normal hearing	normal hearing		Middle in OC, mid-low in LW and SC, low in RM and SGN	Cells of the cochlear duct (Myh14)
Yy1	0	1A	normal hearing		normal hearing	Middle in OC, mid-low in LW and SC, low in RM and SGN	Cells of the cochlear duct (Myh14)
Mrpl38	0	1A	hearing difficulty			Middle in OC, mid-low in LW and SC, low in RM and SGN	Cells of the cochlear duct (Myh14)
Prkra	1	1A	normal hearing		normal hearing	Middle in OC, mid-low in LW and SC, low in RM and SGN	Cells of the cochlear duct (Myh14)
Txndc16	0	1A	normal hearing	normal hearing	normal hearing	Middle in OC, mid-low in LW and SC, low in RM and SGN	Cells of the cochlear duct (Myh14)
Nsrp1	0	1A	normal hearing	normal hearing		Middle in OC, mid-low in LW and SC, low in RM and SGN	Cells of the cochlear duct (Myh14)
Sap30bp	0	1A		normal hearing		Middle in OC, mid-low in LW and SC, low in RM and SGN	Cells of the cochlear duct (Myh14)
Trp53i13	0	1A	hearing difficulty		hearing difficulty	Middle in OC, mid-low in LW and SC, low in RM and SGN	Cells of the cochlear duct (Myh14)
Dnpep	0	1A		hearing difficulty		Middle in OC, mid-low in LW and SC, low in RM and SGN	Cells of the cochlear duct (Myh14)
Atp6v0a2	0	1A			hearing difficulty	Middle in OC, mid-low in LW and SC, low in RM and SGN	Cells of the cochlear duct (Myh14)
Arhgap17	0	1A	hearing difficulty			Middle in OC, mid-low in LW and SC, low in RM and SGN	Cells of the cochlear duct (Myh14)
Gpr180	0	1A			normal hearing	Middle in OC, mid-low in LW and SC, low in RM and SGN	Cells of the cochlear duct (Myh14)
Maz	1	1A	normal hearing	normal hearing		Middle in OC, mid-low in LW and SC, low in RM and SGN	Cells of the cochlear duct (Myh14)
Myh14	1	1A	hearing difficulty	hearing difficulty	hearing difficulty	Middle in OC, mid-low in LW and SC, low in RM and SGN	Cells of the cochlear duct (Myh14)
Ddx52	0	1B		hearing difficulty		Middle in OC and fibrocytes, low in rest of LW, SC, RM and SGN	Organ of Corti and fibrocytes
Dxo	0	1B		hearing difficulty		Middle in OC and fibrocytes, low in rest of LW, SC, RM and SGN	Organ of Corti and fibrocytes
Acp6	0	1B	hearing difficulty		hearing difficulty	Middle in OC and fibrocytes, low in rest of LW, SC, RM and SGN	Organ of Corti and fibrocytes
Rrp9	0	1B	hearing difficulty	hearing difficulty		Middle in OC and fibrocytes, low in rest of LW, SC, RM and SGN	Organ of Corti and fibrocytes
Itsn2	0	1B			hearing difficulty	Middle in OC and fibrocytes, low in rest of LW, SC, RM and SGN	Organ of Corti and fibrocytes
Lmf2	0	1B	normal hearing			Middle in OC and fibrocytes, low in rest of LW, SC, RM and SGN	Organ of Corti and fibrocytes
Dlg5	0	1B			hearing difficulty	Middle in OC and fibrocytes, low in rest of LW, SC, RM and SGN	Organ of Corti and fibrocytes
Gas8	0	1B	normal hearing		normal hearing	Middle in OC and fibrocytes, low in rest of LW, SC, RM and SGN	Organ of Corti and fibrocytes
Ptpn13	0	1B			hearing difficulty	Middle in OC and fibrocytes, low in rest of LW, SC, RM and SGN	Organ of Corti and fibrocytes
Svil	0	1B	normal hearing	normal hearing		Middle in OC and fibrocytes, low in rest of LW, SC, RM and SGN	Organ of Corti and fibrocytes
Mus81	0	1B		normal hearing		Middle in OC and fibrocytes, low in rest of LW, SC, RM and SGN	Organ of Corti and fibrocytes
Eps8	1	1B				Middle in OC and fibrocytes, low in rest of LW, SC, RM and SGN	Organ of Corti and fibrocytes
Rae1	0	1A	normal hearing	normal hearing		Middle in OC, mid-low in LW and SC, low in RM and SGN	Cells of the cochlear duct (Myh14)
Zfpl1	0	1A	normal hearing	normal hearing		Middle in OC, mid-low in LW and SC, low in RM and SGN	Cells of the cochlear duct (Myh14)
Tgfbr1	0	1A	hearing difficulty		hearing difficulty	Middle in OC, mid-low in LW and SC, low in RM and SGN	Cells of the cochlear duct (Myh14)
Itgb1bp1	0	1A		hearing difficulty	normal hearing	Middle in OC, mid-low in LW and SC, low in RM and SGN	Cells of the cochlear duct (Myh14)
Dpp7	0	1A	normal hearing			Middle in OC, mid-low in LW and SC, low in RM and SGN	Cells of the cochlear duct (Myh14)
Proser2	0	1A	normal hearing		normal hearing	Middle in OC, mid-low in LW and SC, low in RM and SGN	Cells of the cochlear duct (Myh14)
Mink1	0	1C		hearing difficulty	normal hearing	High in OHC, middle in rest of OC and RM, mid-low in LW, low in SC and SGN	Outer hair cells
Prdm2	0	1C	normal hearing		normal hearing	High in OHC, middle in rest of OC and RM, mid-low in LW, low in SC and SGN	Outer hair cells
Cdc14a	1	1C				High in OHC, middle in rest of OC and RM, mid-low in LW, low in SC and SGN	Outer hair cells
4932438A13Rik	0	1C	normal hearing	normal hearing		High in OHC, middle in rest of OC and RM, mid-low in LW, low in SC and SGN	Outer hair cells
Snapc3	0	1C	hearing difficulty	hearing difficulty		High in OHC, middle in rest of OC and RM, mid-low in LW, low in SC and SGN	Outer hair cells
Ube3b	1	1D	hearing difficulty		hearing difficulty	High in OHC, mid-high in rest of OC, mid-low in LW and SC, low in RM and SGN	Hair cells (Synj2)
Synj2	1	1D			hearing difficulty	High in OHC, mid-high in rest of OC, mid-low in LW and SC, low in RM and SGN	Hair cells (Synj2)
Mpdz	1	1D		normal hearing		High in OHC, mid-high in rest of OC, mid-low in LW and SC, low in RM and SGN	Hair cells (Synj2)
Tacc2	0	1D		hearing difficulty	normal hearing	High in OHC, mid-high in rest of OC, mid-low in LW and SC, low in RM and SGN	Hair cells (Synj2)
Hyou1	0	1D		normal hearing		High in OHC, mid-high in rest of OC, mid-low in LW and SC, low in RM and SGN	Hair cells (Synj2)
Ubr4	0	1E	normal hearing			Mid-high in HC, middle in rest of OC, middle in fibrocytes, mid-low in RM and SC, low in rest of LW and SGN	Hair cells
Madd	0	1E	hearing difficulty	hearing difficulty		Mid-high in HC, middle in rest of OC, middle in fibrocytes, mid-low in RM and SC, low in rest of LW and SGN	Hair cells
Peg3	0	1E	normal hearing	normal hearing		Mid-high in HC, middle in rest of OC, middle in fibrocytes, mid-low in RM and SC, low in rest of LW and SGN	Hair cells
Cadm1	0	1E	normal hearing		normal hearing	Mid-high in HC, middle in rest of OC, middle in fibrocytes, mid-low in RM and SC, low in rest of LW and SGN	Hair cells
Brd4	0	1F		hearing difficulty		Mid-high in OHC, middle in rest of OC, middle in RM, fibrocytes, Hensen cells and IPhC, mid-low in rest of SC and rest of LW, low in SGN	Outer hair cells
Kdm5a	0	1F	normal hearing			Mid-high in OHC, middle in rest of OC, middle in RM, fibrocytes, Hensen cells and IPhC, mid-low in rest of SC and rest of LW, low in SGN	Outer hair cells
Nav2	1	1F		normal hearing	hearing difficulty	Mid-high in OHC, middle in rest of OC, middle in RM, fibrocytes, Hensen cells and IPhC, mid-low in rest of SC and rest of LW, low in SGN	Outer hair cells
Chd7	1	1F				Mid-high in OHC, middle in rest of OC, middle in RM, fibrocytes, Hensen cells and IPhC, mid-low in rest of SC and rest of LW, low in SGN	Outer hair cells
Rest	1	1F				Mid-high in OHC, middle in rest of OC, middle in RM, fibrocytes, Hensen cells and IPhC, mid-low in rest of SC and rest of LW, low in SGN	Outer hair cells
Ubtf	0	1F	hearing difficulty	hearing difficulty		Mid-high in OHC, middle in rest of OC, middle in RM, fibrocytes, Hensen cells and IPhC, mid-low in rest of SC and rest of LW, low in SGN	Outer hair cells
Srp68	0	1F			normal hearing	Mid-high in OHC, middle in rest of OC, middle in RM, fibrocytes, Hensen cells and IPhC, mid-low in rest of SC and rest of LW, low in SGN	Outer hair cells
Bri3bp	0	1F	hearing difficulty		hearing difficulty	Mid-high in OHC, middle in rest of OC, middle in RM, fibrocytes, Hensen cells and IPhC, mid-low in rest of SC and rest of LW, low in SGN	Outer hair cells
Sfxn5	0	1F		hearing difficulty		Mid-high in OHC, middle in rest of OC, middle in RM, fibrocytes, Hensen cells and IPhC, mid-low in rest of SC and rest of LW, low in SGN	Outer hair cells
Gramd1a	0	1G			normal hearing	Mid-high in OC and RM, mid-low in LW, SC, low in SGN	Organ of Corti and Reissner's membrane
Htt	0	1G	hearing difficulty		hearing difficulty	Mid-high in OC and RM, mid-low in LW, SC, low in SGN	Organ of Corti and Reissner's membrane
Kdm1a	0	1G		normal hearing		Mid-high in OC and RM, mid-low in LW, SC, low in SGN	Organ of Corti and Reissner's membrane
Agrn	0	1G		hearing difficulty	normal hearing	Mid-high in OC and RM, mid-low in LW, SC, low in SGN	Organ of Corti and Reissner's membrane
Leng8	0	1G			normal hearing	Mid-high in OC and RM, mid-low in LW, SC, low in SGN	Organ of Corti and Reissner's membrane
Kmt2c	0	1G			hearing difficulty	Mid-high in OC and RM, mid-low in LW, SC, low in SGN	Organ of Corti and Reissner's membrane
Eya1	1	1G				Mid-high in OC and RM, mid-low in LW, SC, low in SGN	Organ of Corti and Reissner's membrane
Vwa8	0	1H	hearing difficulty		hearing difficulty	Mid-high in HC and RM, mid-low in rest of OC, LW, SC, low in SGN	Hair cells and Reissner's membrane
Vps13b	0	1H		hearing difficulty		Mid-high in HC and RM, mid-low in rest of OC, LW, SC, low in SGN	Hair cells and Reissner's membrane
Atr	0	1H			normal hearing	Mid-high in HC and RM, mid-low in rest of OC, LW, SC, low in SGN	Hair cells and Reissner's membrane
Sgip1	0	1H	normal hearing		normal hearing	Mid-high in HC and RM, mid-low in rest of OC, LW, SC, low in SGN	Hair cells and Reissner's membrane
Cgn	0	1H		hearing difficulty		Mid-high in HC and RM, mid-low in rest of OC, LW, SC, low in SGN	Hair cells and Reissner's membrane
Eps8l2	1	1H				Mid-high in HC and RM, mid-low in rest of OC, LW, SC, low in SGN	Hair cells and Reissner's membrane
Homer2	1	1H				Mid-high in HC and RM, mid-low in rest of OC, LW, SC, low in SGN	Hair cells and Reissner's membrane
Dmxl1	0	1I	normal hearing	normal hearing		Low in SC, SGN and marginal cells, middle in OC, RM and rest of LW
Arid1b	0	1I	normal hearing		normal hearing	Low in SC, SGN and marginal cells, middle in OC, RM and rest of LW
Polg	1	1I	normal hearing	normal hearing	normal hearing	Low in SC, SGN and marginal cells, middle in OC, RM and rest of LW
Numa1	0	1I		normal hearing	hearing difficulty	Low in SC, SGN and marginal cells, middle in OC, RM and rest of LW
Tjp1	0	1I	normal hearing		normal hearing	Low in SC, SGN and marginal cells, middle in OC, RM and rest of LW
Pdlim5	0	1I	hearing difficulty	hearing difficulty		Low in SC, SGN and marginal cells, middle in OC, RM and rest of LW
Hnrnpa0	0	1I			hearing difficulty	Low in SC, SGN and marginal cells, middle in OC, RM and rest of LW
Etl4	0	1I			normal hearing	Low in SC, SGN and marginal cells, middle in OC, RM and rest of LW
Pam	0	1I		hearing difficulty		Low in SC, SGN and marginal cells, middle in OC, RM and rest of LW
Rin2	0	1J		normal hearing		Middle in OHC, RM and rest of LW, low in rest of OC, spindle/root cells, SC and SGN
Mitf	1	1J				Middle in OHC, RM and rest of LW, low in rest of OC, spindle/root cells, SC and SGN
Adamts2	0	1K	hearing difficulty	hearing difficulty		Mid-high in pillar cells, middle in rest of OC, fibrocytes and IPhC, low in rest of LW, rest of SC, SGN and RM	Pillar cells
Me3	0	1K	hearing difficulty	hearing difficulty		Mid-high in pillar cells, middle in rest of OC, fibrocytes and IPhC, low in rest of LW, rest of SC, SGN and RM	Pillar cells
Col11a1	1	1K	hearing difficulty	hearing difficulty		Mid-high in pillar cells, middle in rest of OC, fibrocytes and IPhC, low in rest of LW, rest of SC, SGN and RM	Pillar cells
Elmod3	1	1K				Mid-high in pillar cells, middle in rest of OC, fibrocytes and IPhC, low in rest of LW, rest of SC, SGN and RM	Pillar cells
Zfpm1	0	1K			normal hearing	Mid-high in pillar cells, middle in rest of OC, fibrocytes and IPhC, low in rest of LW, rest of SC, SGN and RM	Pillar cells
Crym	1	1K				Mid-high in pillar cells, middle in rest of OC, fibrocytes and IPhC, low in rest of LW, rest of SC, SGN and RM	Pillar cells
Otoa	1	1K				Mid-high in pillar cells, middle in rest of OC, fibrocytes and IPhC, low in rest of LW, rest of SC, SGN and RM	Pillar cells
Lamb2	0	1K	hearing difficulty			Mid-high in pillar cells, middle in rest of OC, fibrocytes and IPhC, low in rest of LW, rest of SC, SGN and RM	Pillar cells
Itpr2	0	1K		hearing difficulty		Mid-high in pillar cells, middle in rest of OC, fibrocytes and IPhC, low in rest of LW, rest of SC, SGN and RM	Pillar cells
Fzd9	0	1K		hearing difficulty		Mid-high in pillar cells, middle in rest of OC, fibrocytes and IPhC, low in rest of LW, rest of SC, SGN and RM	Pillar cells
Hmcn1	0	1L		normal hearing		Middle in pillar cells and fibrocytes, mid-low in RM, OHC, basal cells and spindle/root cells, low in rest of OC, rest of LW, SC and SGN
Rgs3	0	1L	normal hearing	normal hearing		Middle in pillar cells and fibrocytes, mid-low in RM, OHC, basal cells and spindle/root cells, low in rest of OC, rest of LW, SC and SGN
Pgm5	0	1L	normal hearing	normal hearing		Middle in pillar cells and fibrocytes, mid-low in RM, OHC, basal cells and spindle/root cells, low in rest of OC, rest of LW, SC and SGN
Synm	0	1L			normal hearing	Middle in pillar cells and fibrocytes, mid-low in RM, OHC, basal cells and spindle/root cells, low in rest of OC, rest of LW, SC and SGN
Rcl1	0	1L			normal hearing	Middle in pillar cells and fibrocytes, mid-low in RM, OHC, basal cells and spindle/root cells, low in rest of OC, rest of LW, SC and SGN
Lama2	1	1L		normal hearing	hearing difficulty	Middle in pillar cells and fibrocytes, mid-low in RM, OHC, basal cells and spindle/root cells, low in rest of OC, rest of LW, SC and SGN
Kcnj10	1	1M				Mid-high in LW, middle in OC, mid-low in SC, low in SGN and RM	Stria vascularis (Kcnj10)
Slc12a2	1	1M	normal hearing			Mid-high in LW, middle in OC, mid-low in SC, low in SGN and RM	Stria vascularis (Kcnj10)
Ednrb	1	1M				Mid-high in LW, middle in OC, mid-low in SC, low in SGN and RM	Stria vascularis (Kcnj10)
Eif2b3	0	1N	normal hearing	normal hearing		Mid-high in OC, low in LW, SGN, SC and RM	Hair cells (Pcdh15)
Grwd1	0	1N		normal hearing	hearing difficulty	Mid-high in OC, low in LW, SGN, SC and RM	Hair cells (Pcdh15)
Nop9	0	1N	normal hearing	normal hearing		Mid-high in OC, low in LW, SGN, SC and RM	Hair cells (Pcdh15)
GPSM2	1	1N				Mid-high in OC, low in LW, SGN, SC and RM	Hair cells (Pcdh15)
Marveld2	1	1N				Mid-high in OC, low in LW, SGN, SC and RM	Hair cells (Pcdh15)
Celsr1	1	1N	normal hearing			Mid-high in OC, low in LW, SGN, SC and RM	Hair cells (Pcdh15)
Surf6	0	1N			hearing difficulty	Mid-high in OC, low in LW, SGN, SC and RM	Hair cells (Pcdh15)
Tjap1	0	1N	hearing difficulty			Mid-high in OC, low in LW, SGN, SC and RM	Hair cells (Pcdh15)
Man2b2	0	1N	normal hearing	normal hearing		Mid-high in OC, low in LW, SGN, SC and RM	Hair cells (Pcdh15)
Eya4	1	1N				Mid-high in OC, low in LW, SGN, SC and RM	Hair cells (Pcdh15)
Otogl	1	1N				Mid-high in OC, low in LW, SGN, SC and RM	Hair cells (Pcdh15)
Tmprss9	0	1N	hearing difficulty		hearing difficulty	Mid-high in OC, low in LW, SGN, SC and RM	Hair cells (Pcdh15)
Tcerg1	0	1N	normal hearing		normal hearing	Mid-high in OC, low in LW, SGN, SC and RM	Hair cells (Pcdh15)
Cog4	0	1N	normal hearing		normal hearing	Mid-high in OC, low in LW, SGN, SC and RM	Hair cells (Pcdh15)
Sema6d	0	1N			normal hearing	Mid-high in OC, low in LW, SGN, SC and RM	Hair cells (Pcdh15)
Rgs11	0	1N	normal hearing		normal hearing	Mid-high in OC, low in LW, SGN, SC and RM	Hair cells (Pcdh15)
Pcdh15	1	1N				Mid-high in OC, low in LW, SGN, SC and RM	Hair cells (Pcdh15)
Fscn2	1	1O	hearing difficulty	hearing difficulty	hearing difficulty	High in HC, middle in PC, low in DC, SGN, RM, LW and SC	Hair cells (Atoh1, Pou4f3, Otof)
Atoh1	1	1O				High in HC, middle in PC, low in DC, SGN, RM, LW and SC	Hair cells (Atoh1, Pou4f3, Otof)
Tomt	1	1O				High in HC, middle in PC, low in DC, SGN, RM, LW and SC	Hair cells (Atoh1, Pou4f3, Otof)
Chrna10	0	1O	hearing difficulty		hearing difficulty	High in HC, middle in PC, low in DC, SGN, RM, LW and SC	Hair cells (Atoh1, Pou4f3, Otof)
Gipc3	1	1O				High in HC, middle in PC, low in DC, SGN, RM, LW and SC	Hair cells (Atoh1, Pou4f3, Otof)
Lmod3	0	1O		hearing difficulty	normal hearing	High in HC, middle in PC, low in DC, SGN, RM, LW and SC	Hair cells (Atoh1, Pou4f3, Otof)
Pou4f3	1	1O				High in HC, middle in PC, low in DC, SGN, RM, LW and SC	Hair cells (Atoh1, Pou4f3, Otof)
Otof	1	1O				High in HC, middle in PC, low in DC, SGN, RM, LW and SC	Hair cells (Atoh1, Pou4f3, Otof)
Cabp2	1	1O				High in HC, middle in PC, low in DC, SGN, RM, LW and SC	Hair cells (Atoh1, Pou4f3, Otof)
Lhfpl5	1	1O				High in HC, middle in PC, low in DC, SGN, RM, LW and SC	Hair cells (Atoh1, Pou4f3, Otof)
Espn	1	1O				High in HC, middle in PC, low in DC, SGN, RM, LW and SC	Hair cells (Atoh1, Pou4f3, Otof)
Cdh23	1	1P	hearing difficulty		hearing difficulty	High in HC, low in rest of OC, SGN, RM, LW and SC	Hair cells (Myo7a, Ptprq)
Loxhd1	1	1P	hearing difficulty		hearing difficulty	High in HC, low in rest of OC, SGN, RM, LW and SC	Hair cells (Myo7a, Ptprq)
Myo7a	1	1P				High in HC, low in rest of OC, SGN, RM, LW and SC	Hair cells (Myo7a, Ptprq)
Osbp2	0	1P	normal hearing			High in HC, low in rest of OC, SGN, RM, LW and SC	Hair cells (Myo7a, Ptprq)
Grxcr1	1	1P				High in HC, low in rest of OC, SGN, RM, LW and SC	Hair cells (Myo7a, Ptprq)
Ptprq	1	1P				High in HC, low in rest of OC, SGN, RM, LW and SC	Hair cells (Myo7a, Ptprq)
Tmc1	1	1Q	hearing difficulty		hearing difficulty	High in HC, middle in DC, low in PC, SGN, RM, LW and SC	Hair cells (Tmc1)
Myo15	1	1Q				High in HC, middle in DC, low in PC, SGN, RM, LW and SC	Hair cells (Tmc1)
Strip2	0	1Q		hearing difficulty		High in HC, middle in DC, low in PC, SGN, RM, LW and SC	Hair cells (Tmc1)
Tmprss7	0	1Q	normal hearing		normal hearing	High in HC, middle in DC, low in PC, SGN, RM, LW and SC	Hair cells (Tmc1)
Msrb3	1	1Q				High in HC, middle in DC, low in PC, SGN, RM, LW and SC	Hair cells (Tmc1)
Cldn14	1	1R				High in OHC, mid-high in rest of OC, mid-low in SC, low in LW, RM and SGN	Organ of Corti
Rnf128	0	1R	normal hearing			High in OHC, mid-high in rest of OC, mid-low in SC, low in LW, RM and SGN	Organ of Corti
Pls1	1	1R				High in OHC, mid-high in rest of OC, mid-low in SC, low in LW, RM and SGN	Organ of Corti
Otog	1	1R	normal hearing		normal hearing	High in OHC, mid-high in rest of OC, mid-low in SC, low in LW, RM and SGN	Organ of Corti
Dnaja4	0	1R			normal hearing	High in OHC, mid-high in rest of OC, mid-low in SC, low in LW, RM and SGN	Organ of Corti
Ush1c	1	1R		normal hearing		High in OHC, mid-high in rest of OC, mid-low in SC, low in LW, RM and SGN	Organ of Corti
Syne4	1	1R				High in OHC, mid-high in rest of OC, mid-low in SC, low in LW, RM and SGN	Organ of Corti
Tecta	1	1S				High in HeC and IPhC, middle in OC, low in rest of SC, RM, SGN and LW	Hensen cells and inner phalangeal cells
Slitrk6	1	1S				High in HeC and IPhC, middle in OC, low in rest of SC, RM, SGN and LW	Hensen cells and inner phalangeal cells
Rfx7	0	2A	normal hearing			Middle in OC and RM, mid-low in LW, low in SC and SGN
Atxn7	0	2A			hearing difficulty	Middle in OC and RM, mid-low in LW, low in SC and SGN
Noc2l	0	2A	hearing difficulty	hearing difficulty		Middle in OC and RM, mid-low in LW, low in SC and SGN
Fggy	0	2A			normal hearing	Middle in OC and RM, mid-low in LW, low in SC and SGN
Nob1	0	2A		hearing difficulty		Middle in OC and RM, mid-low in LW, low in SC and SGN
Capn10	0	2A		hearing difficulty		Middle in OC and RM, mid-low in LW, low in SC and SGN
Cog1	0	2A			hearing difficulty	Middle in OC and RM, mid-low in LW, low in SC and SGN
Iqcb1	0	2A	hearing difficulty		hearing difficulty	Middle in OC and RM, mid-low in LW, low in SC and SGN
Elmo3	1	2A	hearing difficulty	hearing difficulty	hearing difficulty	Middle in OC and RM, mid-low in LW, low in SC and SGN
Cep295	0	2A	normal hearing			Middle in OC and RM, mid-low in LW, low in SC and SGN
Slc9a8	0	2A	hearing difficulty	hearing difficulty		Middle in OC and RM, mid-low in LW, low in SC and SGN
Aldh4a1	0	2A		hearing difficulty		Middle in OC and RM, mid-low in LW, low in SC and SGN
Zfp142	0	2A	normal hearing	normal hearing		Middle in OC and RM, mid-low in LW, low in SC and SGN
Sec24d	0	2A	normal hearing	normal hearing		Middle in OC and RM, mid-low in LW, low in SC and SGN
Pld2	0	2A	normal hearing		normal hearing	Middle in OC and RM, mid-low in LW, low in SC and SGN
Szt2	0	2A	hearing difficulty	hearing difficulty	hearing difficulty	Middle in OC and RM, mid-low in LW, low in SC and SGN
Lgr4	0	2A		normal hearing		Middle in OC and RM, mid-low in LW, low in SC and SGN
Dach1	0	2A	hearing difficulty		hearing difficulty	Middle in OC and RM, mid-low in LW, low in SC and SGN
Dock6	0	2A	normal hearing		normal hearing	Middle in OC and RM, mid-low in LW, low in SC and SGN
Tcirg1	0	2A	hearing difficulty	hearing difficulty	hearing difficulty	Middle in OC and RM, mid-low in LW, low in SC and SGN
Baz1a	0	2A			normal hearing	Middle in OC and RM, mid-low in LW, low in SC and SGN
Gli3	1	2A	normal hearing	normal hearing	normal hearing	Middle in OC and RM, mid-low in LW, low in SC and SGN
Ripor2	1	2A				Middle in OC and RM, mid-low in LW, low in SC and SGN
Sft2d3	0	2A	normal hearing		normal hearing	Middle in OC and RM, mid-low in LW, low in SC and SGN
Abca3	0	2A		normal hearing		Middle in OC and RM, mid-low in LW, low in SC and SGN
Slc39a3	0	2A	normal hearing		normal hearing	Middle in OC and RM, mid-low in LW, low in SC and SGN
Pkp3	0	2A		hearing difficulty		Middle in OC and RM, mid-low in LW, low in SC and SGN
Cnksr1	0	2A	normal hearing			Middle in OC and RM, mid-low in LW, low in SC and SGN
Tprn	1	2A				Middle in OC and RM, mid-low in LW, low in SC and SGN
Chmp4c	0	2A	hearing difficulty	hearing difficulty	hearing difficulty	Middle in OC and RM, mid-low in LW, low in SC and SGN
Diaph1	1	2B		normal hearing		Middle in OC, mid-low in LW, low in RM, SC and SGN
Vps13a	0	2B		normal hearing	hearing difficulty	Middle in OC, mid-low in LW, low in RM, SC and SGN
Rbl2	0	2B			hearing difficulty	Middle in OC, mid-low in LW, low in RM, SC and SGN
Ints1	0	2B		normal hearing		Middle in OC, mid-low in LW, low in RM, SC and SGN
Abcb8	0	2B	normal hearing		normal hearing	Middle in OC, mid-low in LW, low in RM, SC and SGN
Flna	0	2B	normal hearing			Middle in OC, mid-low in LW, low in RM, SC and SGN
Maml2	0	2B	normal hearing			Middle in OC, mid-low in LW, low in RM, SC and SGN
Manea	0	2B			hearing difficulty	Middle in OC, mid-low in LW, low in RM, SC and SGN
Nectin1	1	2B			normal hearing	Middle in OC, mid-low in LW, low in RM, SC and SGN
Klhdc10	0	2B			normal hearing	Middle in OC, mid-low in LW, low in RM, SC and SGN
Cep63	0	2B		hearing difficulty		Middle in OC, mid-low in LW, low in RM, SC and SGN
Plec	0	2B	normal hearing		normal hearing	Middle in OC, mid-low in LW, low in RM, SC and SGN
Fam189b	0	2B		normal hearing		Middle in OC, mid-low in LW, low in RM, SC and SGN
Hectd4	0	2C		normal hearing		Low in DC, middle in rest of OC, low in LW, SC, RM and SGN
Frmpd1	0	2C		normal hearing	hearing difficulty	Low in DC, middle in rest of OC, low in LW, SC, RM and SGN
Tsr1	0	2C			normal hearing	Low in DC, middle in rest of OC, low in LW, SC, RM and SGN
Hgh1	0	2C			hearing difficulty	Low in DC, middle in rest of OC, low in LW, SC, RM and SGN
Myom1	0	2C			hearing difficulty	Low in DC, middle in rest of OC, low in LW, SC, RM and SGN
Map2	0	2D	normal hearing	normal hearing		Middle in SGN and RM, mid-low in OC, low in SC and LW	Spiral ganglion neurons
Abr	0	2D	hearing difficulty	hearing difficulty	hearing difficulty	Middle in SGN and RM, mid-low in OC, low in SC and LW	Spiral ganglion neurons
Ppip5k2	1	2D				Middle in SGN and RM, mid-low in OC, low in SC and LW	Spiral ganglion neurons
Ercc6	1	2D			normal hearing	Middle in SGN and RM, mid-low in OC, low in SC and LW	Spiral ganglion neurons
Kif1a	0	2D			normal hearing	Middle in SGN and RM, mid-low in OC, low in SC and LW	Spiral ganglion neurons
Tango2	0	2D			hearing difficulty	Middle in SGN and RM, mid-low in OC, low in SC and LW	Spiral ganglion neurons
Atp2b2	1	2D				Middle in SGN and RM, mid-low in OC, low in SC and LW	Spiral ganglion neurons
Prune2	0	2D	hearing difficulty		hearing difficulty	Middle in SGN and RM, mid-low in OC, low in SC and LW	Spiral ganglion neurons
Dll3	0	2E		hearing difficulty	normal hearing	Middle in HC, low in rest of OC, LW, SC, RM and SGN	Hair cells (Whrn)
Pkhd1l1	1	2E	normal hearing	normal hearing		Middle in HC, low in rest of OC, LW, SC, RM and SGN	Hair cells (Whrn)
Fam81b	0	2E	normal hearing	normal hearing		Middle in HC, low in rest of OC, LW, SC, RM and SGN	Hair cells (Whrn)
Pdzd7	1	2E	normal hearing	normal hearing		Middle in HC, low in rest of OC, LW, SC, RM and SGN	Hair cells (Whrn)
Adgrv1	1	2E		normal hearing		Middle in HC, low in rest of OC, LW, SC, RM and SGN	Hair cells (Whrn)
Xirp2	1	2E	normal hearing		normal hearing	Middle in HC, low in rest of OC, LW, SC, RM and SGN	Hair cells (Whrn)
Myo3a	1	2E	normal hearing	normal hearing	normal hearing	Middle in HC, low in rest of OC, LW, SC, RM and SGN	Hair cells (Whrn)
Clrn2	1	2E				Middle in HC, low in rest of OC, LW, SC, RM and SGN	Hair cells (Whrn)
Angpt1	0	2E	normal hearing			Middle in HC, low in rest of OC, LW, SC, RM and SGN	Hair cells (Whrn)
Abca7	0	2E	normal hearing	normal hearing		Middle in HC, low in rest of OC, LW, SC, RM and SGN	Hair cells (Whrn)
Obscn	0	2E	normal hearing	normal hearing	normal hearing	Middle in HC, low in rest of OC, LW, SC, RM and SGN	Hair cells (Whrn)
Ppp6r2	0	2E		hearing difficulty		Middle in HC, low in rest of OC, LW, SC, RM and SGN	Hair cells (Whrn)
Fer1l6	0	2E		hearing difficulty		Middle in HC, low in rest of OC, LW, SC, RM and SGN	Hair cells (Whrn)
Rimkla	0	2E		hearing difficulty		Middle in HC, low in rest of OC, LW, SC, RM and SGN	Hair cells (Whrn)
Tmie	1	2F				High in OHC, middle in IHC, low in rest of OC, LW, SC, RM and SGN	Outer hair cells (Slc26a5)
Clrn1	1	2F				High in OHC, middle in IHC, low in rest of OC, LW, SC, RM and SGN	Outer hair cells (Slc26a5)
Grxcr2	1	2F				High in OHC, middle in IHC, low in rest of OC, LW, SC, RM and SGN	Outer hair cells (Slc26a5)
Gpr152	1	2F	hearing difficulty		hearing difficulty	High in OHC, middle in IHC, low in rest of OC, LW, SC, RM and SGN	Outer hair cells (Slc26a5)
Slc26a5	1	2F	hearing difficulty	hearing difficulty	hearing difficulty	High in OHC, middle in IHC, low in rest of OC, LW, SC, RM and SGN	Outer hair cells (Slc26a5)
Strc	1	2F				High in OHC, middle in IHC, low in rest of OC, LW, SC, RM and SGN	Outer hair cells (Slc26a5)
Bmp3	0	2G		hearing difficulty		High in OHC, low in rest of OC, LW, SC, RM and SGN	Outer hair cells
Tub	1	2G			normal hearing	High in OHC, low in rest of OC, LW, SC, RM and SGN	Outer hair cells
Sec16b	0	2G	normal hearing		normal hearing	High in OHC, low in rest of OC, LW, SC, RM and SGN	Outer hair cells
Kcnq4	1	2E				Middle in HC, low in rest of OC, LW, SC, RM and SGN	Hair cells (Whrn)
Mn1	0	2E	normal hearing	normal hearing		Middle in HC, low in rest of OC, LW, SC, RM and SGN	Hair cells (Whrn)
Dvl3	1	2E	normal hearing	normal hearing		Middle in HC, low in rest of OC, LW, SC, RM and SGN	Hair cells (Whrn)
Whrn	1	2E				Middle in HC, low in rest of OC, LW, SC, RM and SGN	Hair cells (Whrn)
Col1a1	1	2E				Middle in HC, low in rest of OC, LW, SC, RM and SGN	Hair cells (Whrn)
Pjvk	1	2E	normal hearing		normal hearing	Middle in HC, low in rest of OC, LW, SC, RM and SGN	Hair cells (Whrn)
Ltbp1	0	2E	normal hearing	normal hearing	normal hearing	Middle in HC, low in rest of OC, LW, SC, RM and SGN	Hair cells (Whrn)
Clic5	1	2E				Middle in HC, low in rest of OC, LW, SC, RM and SGN	Hair cells (Whrn)
Spns2	1	2E				Middle in HC, low in rest of OC, LW, SC, RM and SGN	Hair cells (Whrn)
Lamb1	0	2H	normal hearing	normal hearing		Middle in fibrocytes, mid-low in rest of LW and SC, low in RM, SGN and OC	Fibrocytes
Afap1l2	1	2H			normal hearing	Middle in fibrocytes, mid-low in rest of LW and SC, low in RM, SGN and OC	Fibrocytes
Fbln7	0	2H	normal hearing	normal hearing		Middle in fibrocytes, mid-low in rest of LW and SC, low in RM, SGN and OC	Fibrocytes
Slc7a8	1	2H				Middle in fibrocytes, mid-low in rest of LW and SC, low in RM, SGN and OC	Fibrocytes
Wfdc1	0	2H			normal hearing	Middle in fibrocytes, mid-low in rest of LW and SC, low in RM, SGN and OC	Fibrocytes
Mylk	0	2H	hearing difficulty	hearing difficulty		Middle in fibrocytes, mid-low in rest of LW and SC, low in RM, SGN and OC	Fibrocytes
Pou3f4	1	2H				Middle in fibrocytes, mid-low in rest of LW and SC, low in RM, SGN and OC	Fibrocytes
Dmd	1	2I	normal hearing			Mid-high in IHC, middle in DC and PC, low in OHC, LW, SGN, SC and RM	Inner hair cells
S1pr2	1	2I				Mid-high in IHC, middle in DC and PC, low in OHC, LW, SGN, SC and RM	Inner hair cells
Piezo1	0	2I	normal hearing	normal hearing		Mid-high in IHC, middle in DC and PC, low in OHC, LW, SGN, SC and RM	Inner hair cells
Slc17a8	1	2I				Mid-high in IHC, middle in DC and PC, low in OHC, LW, SGN, SC and RM	Inner hair cells
Kcne1	1	2J				Middle in marginal cells and spindle/root cells, mid-low in rest of LW and DC, low in rest of OC, SGN, RM and SC	Stria vascularis (Kcne1)
Kcnq1	1	2J				Middle in marginal cells and spindle/root cells, mid-low in rest of LW and DC, low in rest of OC, SGN, RM and SC	Stria vascularis (Kcne1)
Col4a4	1	2K				Mid-high in PC, middle in RM, fibrocytes and spindle/root cells, low in rest of OC, rest of LW, SGN and SC	Pillar cells
Col4a3	1	2K				Mid-high in PC, middle in RM, fibrocytes and spindle/root cells, low in rest of OC, rest of LW, SGN and SC	Pillar cells
Thsd7a	0	2K	hearing difficulty		hearing difficulty	Mid-high in PC, middle in RM, fibrocytes and spindle/root cells, low in rest of OC, rest of LW, SGN and SC	Pillar cells
Pcolce	0	2L		normal hearing		Middle in RM and fibrocytes, mid-low in rest of LW, low in OC, SC and SGN
Ccdc141	0	2L	normal hearing			Middle in RM and fibrocytes, mid-low in rest of LW, low in OC, SC and SGN
Ap1s3	0	2M			hearing difficulty	High in RM, mid-high in spindle/root cells, low in rest of LW, SGN, SC and OC	Reissner's membrane
Frem1	0	2M	normal hearing	normal hearing	normal hearing	High in RM, mid-high in spindle/root cells, low in rest of LW, SGN, SC and OC	Reissner's membrane
Atp13a5	0	2M	hearing difficulty	hearing difficulty	hearing difficulty	High in RM, mid-high in spindle/root cells, low in rest of LW, SGN, SC and OC	Reissner's membrane
Slc26a7	0	2M		hearing difficulty		High in RM, mid-high in spindle/root cells, low in rest of LW, SGN, SC and OC	Reissner's membrane
Slc26a4	1	2M	normal hearing		normal hearing	High in RM, mid-high in spindle/root cells, low in rest of LW, SGN, SC and OC	Reissner's membrane
Eif5b	0	3A		hearing difficulty		Middle in OC, RM, LW and SC, low in SGN	Cochlear epithelium (Sox10)
Nadk	0	3A	normal hearing	normal hearing		Middle in OC, RM, LW and SC, low in SGN	Cochlear epithelium (Sox10)
Tcn2	0	3A	hearing difficulty		hearing difficulty	Middle in OC, RM, LW and SC, low in SGN	Cochlear epithelium (Sox10)
Mpzl2	1	3A				Middle in OC, RM, LW and SC, low in SGN	Cochlear epithelium (Sox10)
Sdf2l1	0	3A	hearing difficulty	hearing difficulty		Middle in OC, RM, LW and SC, low in SGN	Cochlear epithelium (Sox10)
Auts2	0	3A			hearing difficulty	Middle in OC, RM, LW and SC, low in SGN	Cochlear epithelium (Sox10)
Abhd14b	0	3A			normal hearing	Middle in OC, RM, LW and SC, low in SGN	Cochlear epithelium (Sox10)
Mpnd	0	3A		hearing difficulty		Middle in OC, RM, LW and SC, low in SGN	Cochlear epithelium (Sox10)
Zfhx3	0	3A	normal hearing	normal hearing		Middle in OC, RM, LW and SC, low in SGN	Cochlear epithelium (Sox10)
Sipa1l1	0	3A			hearing difficulty	Middle in OC, RM, LW and SC, low in SGN	Cochlear epithelium (Sox10)
Syne2	0	3A	normal hearing		normal hearing	Middle in OC, RM, LW and SC, low in SGN	Cochlear epithelium (Sox10)
Sox10	1	3A				Middle in OC, RM, LW and SC, low in SGN	Cochlear epithelium (Sox10)
Brd2	1	3B	normal hearing	normal hearing		High in OHC, mid-high in IHC, middle in rest of OC, RM, LW and SC, low in SGN	Hair cells (Myo6)
Hspa4	0	3B		normal hearing		High in OHC, mid-high in IHC, middle in rest of OC, RM, LW and SC, low in SGN	Hair cells (Myo6)
Serpinb6a	1	3B				High in OHC, mid-high in IHC, middle in rest of OC, RM, LW and SC, low in SGN	Hair cells (Myo6)
Triobp	1	3B				High in OHC, mid-high in IHC, middle in rest of OC, RM, LW and SC, low in SGN	Hair cells (Myo6)
Nbeal1	0	3B			hearing difficulty	High in OHC, mid-high in IHC, middle in rest of OC, RM, LW and SC, low in SGN	Hair cells (Myo6)
Myo6	1	3B	hearing difficulty		hearing difficulty	High in OHC, mid-high in IHC, middle in rest of OC, RM, LW and SC, low in SGN	Hair cells (Myo6)
Ddrgk1	0	3C	normal hearing		normal hearing	High in PC, low in marginal cells, RM and SGN, middle in rest of OC, rest of LW and SC	Pillar cells
Clpp	1	3C				High in PC, low in marginal cells, RM and SGN, middle in rest of OC, rest of LW and SC	Pillar cells
Txndc5	0	3C			hearing difficulty	High in PC, low in marginal cells, RM and SGN, middle in rest of OC, rest of LW and SC	Pillar cells
Irf2bpl	0	3C			hearing difficulty	High in PC, low in marginal cells, RM and SGN, middle in rest of OC, rest of LW and SC	Pillar cells
Dguok	0	3D		hearing difficulty		Low in marginal cells and SGN, middle in OC, RM, rest of LW and SC
Fndc3a	0	3D	hearing difficulty		hearing difficulty	Low in marginal cells and SGN, middle in OC, RM, rest of LW and SC
Kdm6b	0	3D		normal hearing		Low in marginal cells and SGN, middle in OC, RM, rest of LW and SC
Asap1	0	3D		hearing difficulty		Low in marginal cells and SGN, middle in OC, RM, rest of LW and SC
P3h4	0	3E			normal hearing	Low in SGN, marginal and intermediate cells, high in PC, mid-high in rest of OC, fibrocytes and IPhC, middle in RM, rest of SC and rest of LW	Sensory epithelia (Six1)
Six1	1	3E				Low in SGN, marginal and intermediate cells, high in PC, mid-high in rest of OC, fibrocytes and IPhC, middle in RM, rest of SC and rest of LW	Sensory epithelia (Six1)
Col9a3	1	3E				Low in SGN, marginal and intermediate cells, high in PC, mid-high in rest of OC, fibrocytes and IPhC, middle in RM, rest of SC and rest of LW	Sensory epithelia (Six1)
Col11a2	1	3E	normal hearing		normal hearing	Low in SGN, marginal and intermediate cells, high in PC, mid-high in rest of OC, fibrocytes and IPhC, middle in RM, rest of SC and rest of LW	Sensory epithelia (Six1)
Col9a2	1	3E				Low in SGN, marginal and intermediate cells, high in PC, mid-high in rest of OC, fibrocytes and IPhC, middle in RM, rest of SC and rest of LW	Sensory epithelia (Six1)
Col9a1	1	3E				Low in SGN, marginal and intermediate cells, high in PC, mid-high in rest of OC, fibrocytes and IPhC, middle in RM, rest of SC and rest of LW	Sensory epithelia (Six1)
Igfbp5	0	3E			hearing difficulty	Low in SGN, marginal and intermediate cells, high in PC, mid-high in rest of OC, fibrocytes and IPhC, middle in RM, rest of SC and rest of LW	Sensory epithelia (Six1)
P2rx2	1	3F				High in OC, middle in RM, SC and spindle/root cells, low in rest of LW and SGN	Organ of Corti
Tmprss3	1	3F				High in OC, middle in RM, SC and spindle/root cells, low in rest of LW and SGN	Organ of Corti
Ildr1	1	3F				High in OC, middle in RM, SC and spindle/root cells, low in rest of LW and SGN	Organ of Corti
Dpp4	0	3F	hearing difficulty	hearing difficulty		High in OC, middle in RM, SC and spindle/root cells, low in rest of LW and SGN	Organ of Corti
Ceacam16	1	3G				High in OC, IPhC and spindle/root cells, middle in RM, rest of SC and fibrocytes, low in SGN and rest of LW	Organ of Corti, inner phalangeal and spindle/root cells
Gpx2	0	3G		normal hearing		High in OC, IPhC and spindle/root cells, middle in RM, rest of SC and fibrocytes, low in SGN and rest of LW	Organ of Corti, inner phalangeal and spindle/root cells
Cldn9	1	3G				High in OC, IPhC and spindle/root cells, middle in RM, rest of SC and fibrocytes, low in SGN and rest of LW	Organ of Corti, inner phalangeal and spindle/root cells
St3gal5	1	3H				High in HC, mid-high in rest of OC, middle in SC, mid-low in LW and SGN, low in RM	Hair cells
Nceh1	0	3H			normal hearing	High in HC, mid-high in rest of OC, middle in SC, mid-low in LW and SGN, low in RM	Hair cells
Ciapin1	0	3H		hearing difficulty	normal hearing	High in HC, mid-high in rest of OC, middle in SC, mid-low in LW and SGN, low in RM	Hair cells
Cib2	1	3H				High in HC, mid-high in rest of OC, middle in SC, mid-low in LW and SGN, low in RM	Hair cells
Map1b	1	3H				High in HC, mid-high in rest of OC, middle in SC, mid-low in LW and SGN, low in RM	Hair cells
Kif21a	0	3H	hearing difficulty	hearing difficulty	hearing difficulty	High in HC, mid-high in rest of OC, middle in SC, mid-low in LW and SGN, low in RM	Hair cells
Srp14	0	3I	normal hearing			Middle in DC, high in rest of OC, fibrocytes and spindle/root cells, middle in rest of LW and SC, mid-low in SGN, low in RM	Cells of the cochlear duct
Prdx5	0	3I	hearing difficulty	hearing difficulty		Middle in DC, high in rest of OC, fibrocytes and spindle/root cells, middle in rest of LW and SC, mid-low in SGN, low in RM	Cells of the cochlear duct
Ndufv3	0	3I	hearing difficulty		hearing difficulty	Middle in DC, high in rest of OC, fibrocytes and spindle/root cells, middle in rest of LW and SC, mid-low in SGN, low in RM	Cells of the cochlear duct
Capns1	0	3I	normal hearing		normal hearing	Middle in DC, high in rest of OC, fibrocytes and spindle/root cells, middle in rest of LW and SC, mid-low in SGN, low in RM	Cells of the cochlear duct
Gjb6	1	4A				Middle in marginal cells, high in rest of LW, OC, RM and SC, low in SGN	Cells of the cochlear duct
Gjb2	1	4A	hearing difficulty	hearing difficulty	hearing difficulty	Middle in marginal cells, high in rest of LW, OC, RM and SC, low in SGN	Cells of the cochlear duct
Actg1	1	4A				Middle in marginal cells, high in rest of LW, OC, RM and SC, low in SGN	Cells of the cochlear duct
Coch	1	4A				Middle in marginal cells, high in rest of LW, OC, RM and SC, low in SGN	Cells of the cochlear duct
The heatmap genes with their cluster definitions and relevant high variant load lists, arranged in order to match the rows of Supplementary Figure 4. The gene expression patterns which distinguish the clusters are described under “Expression”, summarised by single cell types or groups of cell types (OC: Deiters’ cells, pillar cells, inner and outer hair cells; RM: Reissner’s membrane; SGN: spiral ganglion neurons types 1A, 1B, 1C, 2; LW: marginal, intermediate and basal cells, fibrocytes, spindle and root cells; SC: Hensen cells, cells of Claudius, inner phalangeal cells and CD44-expressing cells). Expression levels over 2 (red) are described as “high”, levels between 1 and 2 (orange) are described as “middle”, and levels between 0 and 1 (yellow) are described as “low”; where expression varies between two classifications, both are listed (eg “mid-high”). Cluster classifications are given where expression was strong in specific cell types, and known marker genes are listed in brackets. Where there was no high or middle expression, clusters have not been classified.

### Sheet: Table S9
Table S9. Protein-coding genes and microRNAs used in this study
Gene ID
ENSG00000278267
ENSG00000284332
ENSG00000186092
ENSG00000273874
ENSG00000284733
ENSG00000278791
ENSG00000284662
ENSG00000187634
ENSG00000188976
ENSG00000187961
ENSG00000187583
ENSG00000187642
ENSG00000188290
ENSG00000187608
ENSG00000188157
ENSG00000237330
ENSG00000131591
ENSG00000207730
ENSG00000207607
ENSG00000198976
ENSG00000162571
ENSG00000186891
ENSG00000186827
ENSG00000078808
ENSG00000176022
ENSG00000184163
ENSG00000160087
ENSG00000162572
ENSG00000131584
ENSG00000278073
ENSG00000169972
ENSG00000127054
ENSG00000283712
ENSG00000224051
ENSG00000169962
ENSG00000107404
ENSG00000284372
ENSG00000162576
ENSG00000175756
ENSG00000221978
ENSG00000242485
ENSG00000235098
ENSG00000205116
ENSG00000179403
ENSG00000215915
ENSG00000160072
ENSG00000197785
ENSG00000205090
ENSG00000160075
ENSG00000228594
ENSG00000197530
ENSG00000189409
ENSG00000248333
ENSG00000189339
ENSG00000008128
ENSG00000008130
ENSG00000078369
ENSG00000169885
ENSG00000178821
ENSG00000142609
ENSG00000187730
ENSG00000067606
ENSG00000162585
ENSG00000157933
ENSG00000116151
ENSG00000157916
ENSG00000157911
ENSG00000149527
ENSG00000157881
ENSG00000197921
ENSG00000157873
ENSG00000157870
ENSG00000142606
ENSG00000215912
ENSG00000169717
ENSG00000142611
ENSG00000283572
ENSG00000130762
ENSG00000162591
ENSG00000207776
ENSG00000158109
ENSG00000116213
ENSG00000078900
ENSG00000162592
ENSG00000235169
ENSG00000130764
ENSG00000116198
ENSG00000169598
ENSG00000198912
ENSG00000196581
ENSG00000264341
ENSG00000264101
ENSG00000131697
ENSG00000069424
ENSG00000116254
ENSG00000285629
ENSG00000116251
ENSG00000158286
ENSG00000116237
ENSG00000173673
ENSG00000158292
ENSG00000097021
ENSG00000069812
ENSG00000187017
ENSG00000265392
ENSG00000215788
ENSG00000171680
ENSG00000162408
ENSG00000173662
ENSG00000204859
ENSG00000162413
ENSG00000116273
ENSG00000041988
ENSG00000007923
ENSG00000171735
ENSG00000049245
ENSG00000049246
ENSG00000049247
ENSG00000049249
ENSG00000116288
ENSG00000116285
ENSG00000162426
ENSG00000142599
ENSG00000074800
ENSG00000274258
ENSG00000131686
ENSG00000197241
ENSG00000142583
ENSG00000180758
ENSG00000284357
ENSG00000049239
ENSG00000171621
ENSG00000171612
ENSG00000188807
ENSG00000171608
ENSG00000171603
ENSG00000178585
ENSG00000162441
ENSG00000173614
ENSG00000265521
ENSG00000162444
ENSG00000130939
ENSG00000054523
ENSG00000264881
ENSG00000142657
ENSG00000251503
ENSG00000175279
ENSG00000241563
ENSG00000160049
ENSG00000142655
ENSG00000130940
ENSG00000175262
ENSG00000120948
ENSG00000009724
ENSG00000116649
ENSG00000171824
ENSG00000198793
ENSG00000171819
ENSG00000120942
ENSG00000204624
ENSG00000116661
ENSG00000132879
ENSG00000116663
ENSG00000116670
ENSG00000162490
ENSG00000177674
ENSG00000215910
ENSG00000177000
ENSG00000011021
ENSG00000175206
ENSG00000120937
ENSG00000116685
ENSG00000083444
ENSG00000116688
ENSG00000116691
ENSG00000276869
ENSG00000120949
ENSG00000283789
ENSG00000028137
ENSG00000263676
ENSG00000048707
ENSG00000162496
ENSG00000276830
ENSG00000204518
ENSG00000188984
ENSG00000157330
ENSG00000116726
ENSG00000116721
ENSG00000239810
ENSG00000179172
ENSG00000120952
ENSG00000243073
ENSG00000187545
ENSG00000204510
ENSG00000232423
ENSG00000274764
ENSG00000277058
ENSG00000229571
ENSG00000275774
ENSG00000280267
ENSG00000179412
ENSG00000204505
ENSG00000279169
ENSG00000279804
ENSG00000270601
ENSG00000182330
ENSG00000237700
ENSG00000204501
ENSG00000204481
ENSG00000204480
ENSG00000204479
ENSG00000204478
ENSG00000162494
ENSG00000162493
ENSG00000116731
ENSG00000189337
ENSG00000171729
ENSG00000142621
ENSG00000142634
ENSG00000162438
ENSG00000142615
ENSG00000215704
ENSG00000132906
ENSG00000116138
ENSG00000116771
ENSG00000197312
ENSG00000215695
ENSG00000116786
ENSG00000162461
ENSG00000162460
ENSG00000162458
ENSG00000233954
ENSG00000065526
ENSG00000116809
ENSG00000183888
ENSG00000173641
ENSG00000186510
ENSG00000184908
ENSG00000185519
ENSG00000142627
ENSG00000142632
ENSG00000132881
ENSG00000037637
ENSG00000055070
ENSG00000187144
ENSG00000157191
ENSG00000219481
ENSG00000058453
ENSG00000263811
ENSG00000117122
ENSG00000159363
ENSG00000288636
ENSG00000117118
ENSG00000117115
ENSG00000142623
ENSG00000142619
ENSG00000266634
ENSG00000159339
ENSG00000276747
ENSG00000179051
ENSG00000074964
ENSG00000117148
ENSG00000117154
ENSG00000179023
ENSG00000009709
ENSG00000179002
ENSG00000159423
ENSG00000265606
ENSG00000221662
ENSG00000169991
ENSG00000127481
ENSG00000127463
ENSG00000053372
ENSG00000162482
ENSG00000053371
ENSG00000040487
ENSG00000077549
ENSG00000173436
ENSG00000158747
ENSG00000270136
ENSG00000158748
ENSG00000162542
ENSG00000178828
ENSG00000169914
ENSG00000188784
ENSG00000188257
ENSG00000127472
ENSG00000117215
ENSG00000158786
ENSG00000187980
ENSG00000162543
ENSG00000158816
ENSG00000162545
ENSG00000090432
ENSG00000183114
ENSG00000158825
ENSG00000158828
ENSG00000284005
ENSG00000244038
ENSG00000117245
ENSG00000189410
ENSG00000127483
ENSG00000075151
ENSG00000221808
ENSG00000117298
ENSG00000142794
ENSG00000162551
ENSG00000076864
ENSG00000090686
ENSG00000187942
ENSG00000142798
ENSG00000219073
ENSG00000142789
ENSG00000070831
ENSG00000162552
ENSG00000266564
ENSG00000184677
ENSG00000070886
ENSG00000276835
ENSG00000173372
ENSG00000159189
ENSG00000173369
ENSG00000133216
ENSG00000265422
ENSG00000264014
ENSG00000215906
ENSG00000227868
ENSG00000004487
ENSG00000263793
ENSG00000266802
ENSG00000169641
ENSG00000179546
ENSG00000125944
ENSG00000125945
ENSG00000204219
ENSG00000088280
ENSG00000007968
ENSG00000117318
ENSG00000142676
ENSG00000011007
ENSG00000057757
ENSG00000011009
ENSG00000117308
ENSG00000117305
ENSG00000179163
ENSG00000188822
ENSG00000264926
ENSG00000189266
ENSG00000188529
ENSG00000142661
ENSG00000142677
ENSG00000185436
ENSG00000158055
ENSG00000001460
ENSG00000001461
ENSG00000117602
ENSG00000184454
ENSG00000133226
ENSG00000169504
ENSG00000020633
ENSG00000278034
ENSG00000264371
ENSG00000117614
ENSG00000117616
ENSG00000187010
ENSG00000183726
ENSG00000188672
ENSG00000204178
ENSG00000157978
ENSG00000117643
ENSG00000162430
ENSG00000255054
ENSG00000117640
ENSG00000127423
ENSG00000182749
ENSG00000117632
ENSG00000283938
ENSG00000158006
ENSG00000158008
ENSG00000158014
ENSG00000158022
ENSG00000175087
ENSG00000197245
ENSG00000282872
ENSG00000236782
ENSG00000142684
ENSG00000142675
ENSG00000188782
ENSG00000130695
ENSG00000142669
ENSG00000158062
ENSG00000169442
ENSG00000176092
ENSG00000176083
ENSG00000131914
ENSG00000117682
ENSG00000198830
ENSG00000117676
ENSG00000238705
ENSG00000117713
ENSG00000060642
ENSG00000204160
ENSG00000175793
ENSG00000142751
ENSG00000198746
ENSG00000090273
ENSG00000131910
ENSG00000175707
ENSG00000253368
ENSG00000158246
ENSG00000090020
ENSG00000142784
ENSG00000186501
ENSG00000142765
ENSG00000142733
ENSG00000142748
ENSG00000174950
ENSG00000181773
ENSG00000158195
ENSG00000126705
ENSG00000000938
ENSG00000126709
ENSG00000009780
ENSG00000117758
ENSG00000117751
ENSG00000130775
ENSG00000117748
ENSG00000130768
ENSG00000158156
ENSG00000158161
ENSG00000169403
ENSG00000126698
ENSG00000130770
ENSG00000130766
ENSG00000130772
ENSG00000204138
ENSG00000180198
ENSG00000180098
ENSG00000120656
ENSG00000188060
ENSG00000162419
ENSG00000198492
ENSG00000116329
ENSG00000159023
ENSG00000253304
ENSG00000116350
ENSG00000116353
ENSG00000060656
ENSG00000162510
ENSG00000162511
ENSG00000264773
ENSG00000162512
ENSG00000134644
ENSG00000084628
ENSG00000060688
ENSG00000121766
ENSG00000121769
ENSG00000168528
ENSG00000142910
ENSG00000121764
ENSG00000162517
ENSG00000084636
ENSG00000121753
ENSG00000266580
ENSG00000134668
ENSG00000184007
ENSG00000288678
ENSG00000121774
ENSG00000121775
ENSG00000266203
ENSG00000025800
ENSG00000084652
ENSG00000160050
ENSG00000160051
ENSG00000222046
ENSG00000160055
ENSG00000084623
ENSG00000183615
ENSG00000182866
ENSG00000116478
ENSG00000175130
ENSG00000162526
ENSG00000225828
ENSG00000160058
ENSG00000254553
ENSG00000273274
ENSG00000160062
ENSG00000176261
ENSG00000162521
ENSG00000162520
ENSG00000162522
ENSG00000134684
ENSG00000116497
ENSG00000160097
ENSG00000121905
ENSG00000121900
ENSG00000116514
ENSG00000004455
ENSG00000142920
ENSG00000116525
ENSG00000160094
ENSG00000184389
ENSG00000134686
ENSG00000284154
ENSG00000121903
ENSG00000121904
ENSG00000176256
ENSG00000142698
ENSG00000207941
ENSG00000163866
ENSG00000189280
ENSG00000189433
ENSG00000188910
ENSG00000187513
ENSG00000116544
ENSG00000284773
ENSG00000271741
ENSG00000243749
ENSG00000163867
ENSG00000197056
ENSG00000116560
ENSG00000146463
ENSG00000142687
ENSG00000020129
ENSG00000116819
ENSG00000126067
ENSG00000142686
ENSG00000092853
ENSG00000134698
ENSG00000092847
ENSG00000126070
ENSG00000092850
ENSG00000116863
ENSG00000171812
ENSG00000054116
ENSG00000116871
ENSG00000054118
ENSG00000214193
ENSG00000142694
ENSG00000196182
ENSG00000181817
ENSG00000116885
ENSG00000116898
ENSG00000119535
ENSG00000163873
ENSG00000264698
ENSG00000163874
ENSG00000283724
ENSG00000163875
ENSG00000263675
ENSG00000163877
ENSG00000163879
ENSG00000134697
ENSG00000169218
ENSG00000116922
ENSG00000134690
ENSG00000183317
ENSG00000185090
ENSG00000196449
ENSG00000197982
ENSG00000188786
ENSG00000204084
ENSG00000183431
ENSG00000183386
ENSG00000183520
ENSG00000185668
ENSG00000265596
ENSG00000116954
ENSG00000214114
ENSG00000274944
ENSG00000131233
ENSG00000158315
ENSG00000174574
ENSG00000168653
ENSG00000127603
ENSG00000183682
ENSG00000090621
ENSG00000163909
ENSG00000116981
ENSG00000116983
ENSG00000084072
ENSG00000116985
ENSG00000198754
ENSG00000043514
ENSG00000116990
ENSG00000168389
ENSG00000131236
ENSG00000131238
ENSG00000117000
ENSG00000188800
ENSG00000084073
ENSG00000049089
ENSG00000084070
ENSG00000187801
ENSG00000187815
ENSG00000164002
ENSG00000117010
ENSG00000117016
ENSG00000066136
ENSG00000198974
ENSG00000207962
ENSG00000117013
ENSG00000179862
ENSG00000171793
ENSG00000171790
ENSG00000010803
ENSG00000204060
ENSG00000127129
ENSG00000127124
ENSG00000284895
ENSG00000044012
ENSG00000197273
ENSG00000198815
ENSG00000177181
ENSG00000066185
ENSG00000127125
ENSG00000186409
ENSG00000171960
ENSG00000065978
ENSG00000164007
ENSG00000117385
ENSG00000164008
ENSG00000283580
ENSG00000274386
ENSG00000177868
ENSG00000164010
ENSG00000164011
ENSG00000117394
ENSG00000186973
ENSG00000117395
ENSG00000284410
ENSG00000243710
ENSG00000179178
ENSG00000253313
ENSG00000066056
ENSG00000117400
ENSG00000117399
ENSG00000066322
ENSG00000283836
ENSG00000159479
ENSG00000198198
ENSG00000274975
ENSG00000178922
ENSG00000142949
ENSG00000284989
ENSG00000066135
ENSG00000126091
ENSG00000283477
ENSG00000117407
ENSG00000117408
ENSG00000132768
ENSG00000117410
ENSG00000117411
ENSG00000159214
ENSG00000196517
ENSG00000171872
ENSG00000283039
ENSG00000178028
ENSG00000117419
ENSG00000187147
ENSG00000263381
ENSG00000126106
ENSG00000198520
ENSG00000142945
ENSG00000142937
ENSG00000142959
ENSG00000173846
ENSG00000188396
ENSG00000222009
ENSG00000117425
ENSG00000070785
ENSG00000126107
ENSG00000126088
ENSG00000162415
ENSG00000186603
ENSG00000132781
ENSG00000288208
ENSG00000132773
ENSG00000070759
ENSG00000280670
ENSG00000132763
ENSG00000117450
ENSG00000117448
ENSG00000132780
ENSG00000159588
ENSG00000159592
ENSG00000159596
ENSG00000197429
ENSG00000086015
ENSG00000117461
ENSG00000278139
ENSG00000117472
ENSG00000250719
ENSG00000085998
ENSG00000171357
ENSG00000085999
ENSG00000132128
ENSG00000173660
ENSG00000117481
ENSG00000117480
ENSG00000197587
ENSG00000282881
ENSG00000162456
ENSG00000079277
ENSG00000142961
ENSG00000123472
ENSG00000186118
ENSG00000159658
ENSG00000142973
ENSG00000187048
ENSG00000186377
ENSG00000186160
ENSG00000162365
ENSG00000162366
ENSG00000162367
ENSG00000123473
ENSG00000162368
ENSG00000186790
ENSG00000186564
ENSG00000269113
ENSG00000117834
ENSG00000132122
ENSG00000186094
ENSG00000162373
ENSG00000162374
ENSG00000142700
ENSG00000185104
ENSG00000123080
ENSG00000265538
ENSG00000275816
ENSG00000204006
ENSG00000123091
ENSG00000085831
ENSG00000085832
ENSG00000117859
ENSG00000078618
ENSG00000283899
ENSG00000169213
ENSG00000117862
ENSG00000285839
ENSG00000198841
ENSG00000134717
ENSG00000157077
ENSG00000154222
ENSG00000085840
ENSG00000134748
ENSG00000134744
ENSG00000116157
ENSG00000182183
ENSG00000162377
ENSG00000162378
ENSG00000203995
ENSG00000121310
ENSG00000116171
ENSG00000264834
ENSG00000266188
ENSG00000265815
ENSG00000174348
ENSG00000162383
ENSG00000157184
ENSG00000162384
ENSG00000162385
ENSG00000157193
ENSG00000143006
ENSG00000174332
ENSG00000058804
ENSG00000058799
ENSG00000211452
ENSG00000081870
ENSG00000116212
ENSG00000203985
ENSG00000116209
ENSG00000116205
ENSG00000283749
ENSG00000256407
ENSG00000157211
ENSG00000215883
ENSG00000116221
ENSG00000157216
ENSG00000162390
ENSG00000162391
ENSG00000184313
ENSG00000271723
ENSG00000243725
ENSG00000162396
ENSG00000006555
ENSG00000162398
ENSG00000116133
ENSG00000143001
ENSG00000162399
ENSG00000169174
ENSG00000162402
ENSG00000265822
ENSG00000284686
ENSG00000162407
ENSG00000162409
ENSG00000187889
ENSG00000157131
ENSG00000021852
ENSG00000173406
ENSG00000162600
ENSG00000184292
ENSG00000162601
ENSG00000177606
ENSG00000172456
ENSG00000266150
ENSG00000134709
ENSG00000134716
ENSG00000162598
ENSG00000162599
ENSG00000162604
ENSG00000132849
ENSG00000263908
ENSG00000283690
ENSG00000240563
ENSG00000132854
ENSG00000162607
ENSG00000116641
ENSG00000132855
ENSG00000125703
ENSG00000187140
ENSG00000275836
ENSG00000088035
ENSG00000142856
ENSG00000203965
ENSG00000079739
ENSG00000185483
ENSG00000177414
ENSG00000158966
ENSG00000264470
ENSG00000162437
ENSG00000162434
ENSG00000265996
ENSG00000199135
ENSG00000162433
ENSG00000116675
ENSG00000213625
ENSG00000116678
ENSG00000184588
ENSG00000118473
ENSG00000264720
ENSG00000152760
ENSG00000172410
ENSG00000152763
ENSG00000198160
ENSG00000116704
ENSG00000203963
ENSG00000162594
ENSG00000081985
ENSG00000142864
ENSG00000116717
ENSG00000172380
ENSG00000162595
ENSG00000116729
ENSG00000221203
ENSG00000116745
ENSG00000024526
ENSG00000033122
ENSG00000066557
ENSG00000116754
ENSG00000118454
ENSG00000116761
ENSG00000050628
ENSG00000132485
ENSG00000207721
ENSG00000172260
ENSG00000162620
ENSG00000254685
ENSG00000259030
ENSG00000116783
ENSG00000162621
ENSG00000178965
ENSG00000116791
ENSG00000162623
ENSG00000162624
ENSG00000137968
ENSG00000117054
ENSG00000137955
ENSG00000057468
ENSG00000154007
ENSG00000184005
ENSG00000117069
ENSG00000276081
ENSG00000142892
ENSG00000154027
ENSG00000036549
ENSG00000077254
ENSG00000180488
ENSG00000162614
ENSG00000162613
ENSG00000162616
ENSG00000137960
ENSG00000122420
ENSG00000137959
ENSG00000137965
ENSG00000162618
ENSG00000117114
ENSG00000137941
ENSG00000142875
ENSG00000203943
ENSG00000137976
ENSG00000117133
ENSG00000174021
ENSG00000122432
ENSG00000117151
ENSG00000117155
ENSG00000171517
ENSG00000153898
ENSG00000162643
ENSG00000055732
ENSG00000266110
ENSG00000097096
ENSG00000162642
ENSG00000142867
ENSG00000153904
ENSG00000142871
ENSG00000117174
ENSG00000171502
ENSG00000122417
ENSG00000278281
ENSG00000137975
ENSG00000016490
ENSG00000016602
ENSG00000097033
ENSG00000183291
ENSG00000153936
ENSG00000267561
ENSG00000143013
ENSG00000065243
ENSG00000137947
ENSG00000137944
ENSG00000213516
ENSG00000117226
ENSG00000117228
ENSG00000162645
ENSG00000213512
ENSG00000162654
ENSG00000154451
ENSG00000183347
ENSG00000197147
ENSG00000288629
ENSG00000171488
ENSG00000271949
ENSG00000171492
ENSG00000162664
ENSG00000143032
ENSG00000122482
ENSG00000162669
ENSG00000097046
ENSG00000069702
ENSG00000137948
ENSG00000172031
ENSG00000230667
ENSG00000189195
ENSG00000203910
ENSG00000174842
ENSG00000122484
ENSG00000162676
ENSG00000067208
ENSG00000122406
ENSG00000154511
ENSG00000143033
ENSG00000117500
ENSG00000122483
ENSG00000117505
ENSG00000137942
ENSG00000137936
ENSG00000211575
ENSG00000067334
ENSG00000023909
ENSG00000198691
ENSG00000137962
ENSG00000117528
ENSG00000117525
ENSG00000263526
ENSG00000143036
ENSG00000117519
ENSG00000172339
ENSG00000152078
ENSG00000271092
ENSG00000122481
ENSG00000117569
ENSG00000188641
ENSG00000284247
ENSG00000284202
ENSG00000162627
ENSG00000117598
ENSG00000117600
ENSG00000099260
ENSG00000156869
ENSG00000162688
ENSG00000117620
ENSG00000283761
ENSG00000156875
ENSG00000156876
ENSG00000122435
ENSG00000122477
ENSG00000137992
ENSG00000137996
ENSG00000207750
ENSG00000079335
ENSG00000181656
ENSG00000162692
ENSG00000162694
ENSG00000162695
ENSG00000117543
ENSG00000170989
ENSG00000118733
ENSG00000060718
ENSG00000185946
ENSG00000240038
ENSG00000243480
ENSG00000237763
ENSG00000174876
ENSG00000187733
ENSG00000198890
ENSG00000162631
ENSG00000134215
ENSG00000275455
ENSG00000085491
ENSG00000196427
ENSG00000186086
ENSG00000162636
ENSG00000162639
ENSG00000134186
ENSG00000143107
ENSG00000116266
ENSG00000162641
ENSG00000121957
ENSG00000121940
ENSG00000085433
ENSG00000197780
ENSG00000215717
ENSG00000179902
ENSG00000116299
ENSG00000031698
ENSG00000143126
ENSG00000134222
ENSG00000221986
ENSG00000134243
ENSG00000143106
ENSG00000143028
ENSG00000162650
ENSG00000174151
ENSG00000181754
ENSG00000156097
ENSG00000065135
ENSG00000284443
ENSG00000134183
ENSG00000116337
ENSG00000168765
ENSG00000213366
ENSG00000134184
ENSG00000134201
ENSG00000134202
ENSG00000198758
ENSG00000184371
ENSG00000168710
ENSG00000143093
ENSG00000156150
ENSG00000186150
ENSG00000197106
ENSG00000116396
ENSG00000162775
ENSG00000168679
ENSG00000134248
ENSG00000143125
ENSG00000143105
ENSG00000177301
ENSG00000177272
ENSG00000143119
ENSG00000121931
ENSG00000156171
ENSG00000134255
ENSG00000162777
ENSG00000064886
ENSG00000134216
ENSG00000173947
ENSG00000085465
ENSG00000116455
ENSG00000116459
ENSG00000143110
ENSG00000121933
ENSG00000282608
ENSG00000116473
ENSG00000197852
ENSG00000064703
ENSG00000171385
ENSG00000143079
ENSG00000283296
ENSG00000134245
ENSG00000007341
ENSG00000116489
ENSG00000155363
ENSG00000155366
ENSG00000271810
ENSG00000155367
ENSG00000184599
ENSG00000155380
ENSG00000198799
ENSG00000081026
ENSG00000116793
ENSG00000081019
ENSG00000134242
ENSG00000188761
ENSG00000134262
ENSG00000118655
ENSG00000163349
ENSG00000116774
ENSG00000134207
ENSG00000197323
ENSG00000116752
ENSG00000175984
ENSG00000116748
ENSG00000213281
ENSG00000009307
ENSG00000052723
ENSG00000198765
ENSG00000134200
ENSG00000134198
ENSG00000134259
ENSG00000173218
ENSG00000118729
ENSG00000177551
ENSG00000163393
ENSG00000173212
ENSG00000163399
ENSG00000116815
ENSG00000264419
ENSG00000143061
ENSG00000211543
ENSG00000116824
ENSG00000134247
ENSG00000134256
ENSG00000116830
ENSG00000215930
ENSG00000134253
ENSG00000134258
ENSG00000198162
ENSG00000183508
ENSG00000196505
ENSG00000065183
ENSG00000155761
ENSG00000092607
ENSG00000116874
ENSG00000116882
ENSG00000203859
ENSG00000203857
ENSG00000143067
ENSG00000092621
ENSG00000134240
ENSG00000134193
ENSG00000134249
ENSG00000134250
ENSG00000265808
ENSG00000286106
ENSG00000273136
ENSG00000263353
ENSG00000198019
ENSG00000188610
ENSG00000171943
ENSG00000273213
ENSG00000263513
ENSG00000271567
ENSG00000266338
ENSG00000279782
ENSG00000196369
ENSG00000215784
ENSG00000256374
ENSG00000162825
ENSG00000117262
ENSG00000174827
ENSG00000117281
ENSG00000265491
ENSG00000186141
ENSG00000186364
ENSG00000131788
ENSG00000278549
ENSG00000198483
ENSG00000143127
ENSG00000131779
ENSG00000265241
ENSG00000280778
ENSG00000271601
ENSG00000272031
ENSG00000121851
ENSG00000265972
ENSG00000168509
ENSG00000271425
ENSG00000264343
ENSG00000270339
ENSG00000268043
ENSG00000131791
ENSG00000131781
ENSG00000131778
ENSG00000116128
ENSG00000288626
ENSG00000162836
ENSG00000265107
ENSG00000121634
ENSG00000188092
ENSG00000263956
ENSG00000283676
ENSG00000278596
ENSG00000236334
ENSG00000270629
ENSG00000286019
ENSG00000177144
ENSG00000178104
ENSG00000269713
ENSG00000286219
ENSG00000286185
ENSG00000271383
ENSG00000263464
ENSG00000150337
ENSG00000203814
ENSG00000183598
ENSG00000270882
ENSG00000203811
ENSG00000203812
ENSG00000272196
ENSG00000203852
ENSG00000270276
ENSG00000184678
ENSG00000184260
ENSG00000184270
ENSG00000178096
ENSG00000159164
ENSG00000143368
ENSG00000014914
ENSG00000264522
ENSG00000136631
ENSG00000023902
ENSG00000143401
ENSG00000118298
ENSG00000117362
ENSG00000118292
ENSG00000159208
ENSG00000266472
ENSG00000117360
ENSG00000163125
ENSG00000143374
ENSG00000283933
ENSG00000143369
ENSG00000143382
ENSG00000264553
ENSG00000143384
ENSG00000143420
ENSG00000143457
ENSG00000143452
ENSG00000163131
ENSG00000143387
ENSG00000143437
ENSG00000283324
ENSG00000143379
ENSG00000143418
ENSG00000143412
ENSG00000143409
ENSG00000143363
ENSG00000163141
ENSG00000143443
ENSG00000197622
ENSG00000213190
ENSG00000143458
ENSG00000143434
ENSG00000163154
ENSG00000163156
ENSG00000163155
ENSG00000163157
ENSG00000163159
ENSG00000143398
ENSG00000159352
ENSG00000143373
ENSG00000143393
ENSG00000143390
ENSG00000143416
ENSG00000159377
ENSG00000143442
ENSG00000143375
ENSG00000143367
ENSG00000207606
ENSG00000143376
ENSG00000159409
ENSG00000178796
ENSG00000143436
ENSG00000143450
ENSG00000182134
ENSG00000213171
ENSG00000143365
ENSG00000225556
ENSG00000196407
ENSG00000159445
ENSG00000197747
ENSG00000163191
ENSG00000182898
ENSG00000159450
ENSG00000215853
ENSG00000197915
ENSG00000143631
ENSG00000143520
ENSG00000143536
ENSG00000186207
ENSG00000169509
ENSG00000185966
ENSG00000163202
ENSG00000244057
ENSG00000187238
ENSG00000185962
ENSG00000187223
ENSG00000187180
ENSG00000159455
ENSG00000187173
ENSG00000187170
ENSG00000198854
ENSG00000203786
ENSG00000240386
ENSG00000186226
ENSG00000172155
ENSG00000197084
ENSG00000196734
ENSG00000186844
ENSG00000235942
ENSG00000285946
ENSG00000163206
ENSG00000163207
ENSG00000283227
ENSG00000184148
ENSG00000169474
ENSG00000163209
ENSG00000169469
ENSG00000163216
ENSG00000241794
ENSG00000196805
ENSG00000203785
ENSG00000244094
ENSG00000159516
ENSG00000203784
ENSG00000203783
ENSG00000203782
ENSG00000159527
ENSG00000163218
ENSG00000163220
ENSG00000163221
ENSG00000143546
ENSG00000184330
ENSG00000197364
ENSG00000143556
ENSG00000197956
ENSG00000196420
ENSG00000196154
ENSG00000188015
ENSG00000196754
ENSG00000188643
ENSG00000189334
ENSG00000189171
ENSG00000160678
ENSG00000160679
ENSG00000143553
ENSG00000143621
ENSG00000169418
ENSG00000274940
ENSG00000143624
ENSG00000143554
ENSG00000143614
ENSG00000198837
ENSG00000160741
ENSG00000143570
ENSG00000285779
ENSG00000276584
ENSG00000143578
ENSG00000143543
ENSG00000285641
ENSG00000143545
ENSG00000177954
ENSG00000143552
ENSG00000263987
ENSG00000143549
ENSG00000215938
ENSG00000163263
ENSG00000143612
ENSG00000143569
ENSG00000143575
ENSG00000143595
ENSG00000143515
ENSG00000160712
ENSG00000169291
ENSG00000163239
ENSG00000160714
ENSG00000160716
ENSG00000160710
ENSG00000143603
ENSG00000163344
ENSG00000163346
ENSG00000163348
ENSG00000160691
ENSG00000173207
ENSG00000264349
ENSG00000160688
ENSG00000163352
ENSG00000160685
ENSG00000163354
ENSG00000163357
ENSG00000143537
ENSG00000243364
ENSG00000251246
ENSG00000143590
ENSG00000169242
ENSG00000169241
ENSG00000179085
ENSG00000163463
ENSG00000273088
ENSG00000163462
ENSG00000185499
ENSG00000284586
ENSG00000169231
ENSG00000173171
ENSG00000177628
ENSG00000160767
ENSG00000116521
ENSG00000176444
ENSG00000143630
ENSG00000143627
ENSG00000160752
ENSG00000160753
ENSG00000116539
ENSG00000283701
ENSG00000125459
ENSG00000163374
ENSG00000132676
ENSG00000116580
ENSG00000132718
ENSG00000143622
ENSG00000132680
ENSG00000173080
ENSG00000116584
ENSG00000277817
ENSG00000163479
ENSG00000160803
ENSG00000116586
ENSG00000132698
ENSG00000254726
ENSG00000160789
ENSG00000196189
ENSG00000160785
ENSG00000260238
ENSG00000160783
ENSG00000242252
ENSG00000160781
ENSG00000198952
ENSG00000163472
ENSG00000198715
ENSG00000189030
ENSG00000163468
ENSG00000163467
ENSG00000132677
ENSG00000207933
ENSG00000116604
ENSG00000183856
ENSG00000187862
ENSG00000163382
ENSG00000160818
ENSG00000132702
ENSG00000132692
ENSG00000132688
ENSG00000143320
ENSG00000143319
ENSG00000143303
ENSG00000143314
ENSG00000143321
ENSG00000143294
ENSG00000027869
ENSG00000198400
ENSG00000027644
ENSG00000187800
ENSG00000160838
ENSG00000132694
ENSG00000211581
ENSG00000253831
ENSG00000117036
ENSG00000143297
ENSG00000163518
ENSG00000160856
ENSG00000132704
ENSG00000163534
ENSG00000073754
ENSG00000183853
ENSG00000288460
ENSG00000158473
ENSG00000158477
ENSG00000158481
ENSG00000158485
ENSG00000158488
ENSG00000186306
ENSG00000180708
ENSG00000173285
ENSG00000198965
ENSG00000197532
ENSG00000186440
ENSG00000279111
ENSG00000198967
ENSG00000163554
ENSG00000196171
ENSG00000203757
ENSG00000197403
ENSG00000180433
ENSG00000188340
ENSG00000163563
ENSG00000163564
ENSG00000163565
ENSG00000163568
ENSG00000162706
ENSG00000213088
ENSG00000179639
ENSG00000196184
ENSG00000184155
ENSG00000132703
ENSG00000132693
ENSG00000158716
ENSG00000181036
ENSG00000158714
ENSG00000256029
ENSG00000243284
ENSG00000213085
ENSG00000266458
ENSG00000158710
ENSG00000085552
ENSG00000162723
ENSG00000177807
ENSG00000143315
ENSG00000162728
ENSG00000162729
ENSG00000018625
ENSG00000132681
ENSG00000143318
ENSG00000162734
ENSG00000132716
ENSG00000258465
ENSG00000162735
ENSG00000122218
ENSG00000162736
ENSG00000171786
ENSG00000162738
ENSG00000162739
ENSG00000066294
ENSG00000117090
ENSG00000117091
ENSG00000026751
ENSG00000122224
ENSG00000122223
ENSG00000179914
ENSG00000158764
ENSG00000158769
ENSG00000270149
ENSG00000215845
ENSG00000158773
ENSG00000186517
ENSG00000143217
ENSG00000162755
ENSG00000143256
ENSG00000158793
ENSG00000158796
ENSG00000143222
ENSG00000143258
ENSG00000143224
ENSG00000158850
ENSG00000158859
ENSG00000158864
ENSG00000158869
ENSG00000158874
ENSG00000158882
ENSG00000284035
ENSG00000143257
ENSG00000248485
ENSG00000158887
ENSG00000143252
ENSG00000188931
ENSG00000143226
ENSG00000173110
ENSG00000203747
ENSG00000162747
ENSG00000072694
ENSG00000132185
ENSG00000162746
ENSG00000081721
ENSG00000118217
ENSG00000162745
ENSG00000198929
ENSG00000266144
ENSG00000207729
ENSG00000254706
ENSG00000171722
ENSG00000239887
ENSG00000198574
ENSG00000152332
ENSG00000117143
ENSG00000162733
ENSG00000132196
ENSG00000185860
ENSG00000117152
ENSG00000143248
ENSG00000143228
ENSG00000185630
ENSG00000162761
ENSG00000143171
ENSG00000162763
ENSG00000143198
ENSG00000143149
ENSG00000143183
ENSG00000143179
ENSG00000283936
ENSG00000188859
ENSG00000215952
ENSG00000143157
ENSG00000152382
ENSG00000143195
ENSG00000143194
ENSG00000143167
ENSG00000198842
ENSG00000143190
ENSG00000198821
ENSG00000143162
ENSG00000198771
ENSG00000197965
ENSG00000143199
ENSG00000143158
ENSG00000143164
ENSG00000221545
ENSG00000143147
ENSG00000143155
ENSG00000213064
ENSG00000143178
ENSG00000207974
ENSG00000143185
ENSG00000143184
ENSG00000143196
ENSG00000143153
ENSG00000143156
ENSG00000117475
ENSG00000117477
ENSG00000117479
ENSG00000198734
ENSG00000174175
ENSG00000000460
ENSG00000188404
ENSG00000007908
ENSG00000171806
ENSG00000000457
ENSG00000075945
ENSG00000203740
ENSG00000283340
ENSG00000263390
ENSG00000120370
ENSG00000116132
ENSG00000117501
ENSG00000007933
ENSG00000221390
ENSG00000283598
ENSG00000094963
ENSG00000010932
ENSG00000076258
ENSG00000117523
ENSG00000283683
ENSG00000034971
ENSG00000117533
ENSG00000010165
ENSG00000197959
ENSG00000283844
ENSG00000283152
ENSG00000208024
ENSG00000135845
ENSG00000180999
ENSG00000094975
ENSG00000117560
ENSG00000120337
ENSG00000117586
ENSG00000117592
ENSG00000162753
ENSG00000285777
ENSG00000183831
ENSG00000232113
ENSG00000076321
ENSG00000120334
ENSG00000117593
ENSG00000185278
ENSG00000117601
ENSG00000135870
ENSG00000152061
ENSG00000203737
ENSG00000116161
ENSG00000120333
ENSG00000120332
ENSG00000235750
ENSG00000116147
ENSG00000143207
ENSG00000116183
ENSG00000152092
ENSG00000202609
ENSG00000198797
ENSG00000120341
ENSG00000075391
ENSG00000188585
ENSG00000240021
ENSG00000266417
ENSG00000116191
ENSG00000116194
ENSG00000116199
ENSG00000186283
ENSG00000143322
ENSG00000057252
ENSG00000162779
ENSG00000116218
ENSG00000162782
ENSG00000143340
ENSG00000169905
ENSG00000143337
ENSG00000135837
ENSG00000116260
ENSG00000121454
ENSG00000230124
ENSG00000265435
ENSG00000143324
ENSG00000135835
ENSG00000135823
ENSG00000153029
ENSG00000162783
ENSG00000198216
ENSG00000179930
ENSG00000135821
ENSG00000203730
ENSG00000121446
ENSG00000135828
ENSG00000143333
ENSG00000135824
ENSG00000135838
ENSG00000135829
ENSG00000157060
ENSG00000135862
ENSG00000058085
ENSG00000157064
ENSG00000116698
ENSG00000116701
ENSG00000162704
ENSG00000143344
ENSG00000173627
ENSG00000198756
ENSG00000198860
ENSG00000116667
ENSG00000116406
ENSG00000135842
ENSG00000121481
ENSG00000121486
ENSG00000116668
ENSG00000116679
ENSG00000143341
ENSG00000116690
ENSG00000047410
ENSG00000157181
ENSG00000116703
ENSG00000073756
ENSG00000116711
ENSG00000162670
ENSG00000150681
ENSG00000253148
ENSG00000090104
ENSG00000127074
ENSG00000231767
ENSG00000283795
ENSG00000116741
ENSG00000116750
ENSG00000116747
ENSG00000023572
ENSG00000134371
ENSG00000221680
ENSG00000162630
ENSG00000162687
ENSG00000265986
ENSG00000000971
ENSG00000116785
ENSG00000244414
ENSG00000134365
ENSG00000080910
ENSG00000134389
ENSG00000143278
ENSG00000066279
ENSG00000177888
ENSG00000134376
ENSG00000213047
ENSG00000203724
ENSG00000143355
ENSG00000151414
ENSG00000151418
ENSG00000081237
ENSG00000207975
ENSG00000207759
ENSG00000116833
ENSG00000162702
ENSG00000118193
ENSG00000118197
ENSG00000118200
ENSG00000170128
ENSG00000163362
ENSG00000116852
ENSG00000081248
ENSG00000232237
ENSG00000116857
ENSG00000163395
ENSG00000081277
ENSG00000118194
ENSG00000159166
ENSG00000159173
ENSG00000174307
ENSG00000159176
ENSG00000134369
ENSG00000264802
ENSG00000221028
ENSG00000198700
ENSG00000277681
ENSG00000198892
ENSG00000163431
ENSG00000134375
ENSG00000176393
ENSG00000275207
ENSG00000163435
ENSG00000170075
ENSG00000143862
ENSG00000143851
ENSG00000133067
ENSG00000077152
ENSG00000077157
ENSG00000143858
ENSG00000117139
ENSG00000183155
ENSG00000117153
ENSG00000159346
ENSG00000159348
ENSG00000163444
ENSG00000143847
ENSG00000122180
ENSG00000163485
ENSG00000133055
ENSG00000133048
ENSG00000133063
ENSG00000159388
ENSG00000122176
ENSG00000188783
ENSG00000188770
ENSG00000058668
ENSG00000122188
ENSG00000058673
ENSG00000257315
ENSG00000288644
ENSG00000182004
ENSG00000143842
ENSG00000143845
ENSG00000143839
ENSG00000170498
ENSG00000174567
ENSG00000143850
ENSG00000158615
ENSG00000133056
ENSG00000198625
ENSG00000170382
ENSG00000163531
ENSG00000184144
ENSG00000174529
ENSG00000117222
ENSG00000133059
ENSG00000133069
ENSG00000163545
ENSG00000162873
ENSG00000186007
ENSG00000281406
ENSG00000199059
ENSG00000117266
ENSG00000174514
ENSG00000158711
ENSG00000158715
ENSG00000069275
ENSG00000117280
ENSG00000133065
ENSG00000162877
ENSG00000174502
ENSG00000276600
ENSG00000196188
ENSG00000263961
ENSG00000198049
ENSG00000196550
ENSG00000266028
ENSG00000263528
ENSG00000278465
ENSG00000266094
ENSG00000143486
ENSG00000143479
ENSG00000162889
ENSG00000136634
ENSG00000142224
ENSG00000162891
ENSG00000162892
ENSG00000162894
ENSG00000162896
ENSG00000162897
ENSG00000182795
ENSG00000123836
ENSG00000180667
ENSG00000123843
ENSG00000123838
ENSG00000196352
ENSG00000117322
ENSG00000203710
ENSG00000197721
ENSG00000117335
ENSG00000284214
ENSG00000284203
ENSG00000174059
ENSG00000076356
ENSG00000284485
ENSG00000008118
ENSG00000196878
ENSG00000283876
ENSG00000123689
ENSG00000117594
ENSG00000009790
ENSG00000162757
ENSG00000117595
ENSG00000117597
ENSG00000143469
ENSG00000082497
ENSG00000054392
ENSG00000143473
ENSG00000284299
ENSG00000283952
ENSG00000117625
ENSG00000082512
ENSG00000198570
ENSG00000170385
ENSG00000117650
ENSG00000123684
ENSG00000143493
ENSG00000143476
ENSG00000264358
ENSG00000066027
ENSG00000065600
ENSG00000117691
ENSG00000162772
ENSG00000162771
ENSG00000123685
ENSG00000117697
ENSG00000203705
ENSG00000185523
ENSG00000162769
ENSG00000143494
ENSG00000174606
ENSG00000136643
ENSG00000117707
ENSG00000143499
ENSG00000152104
ENSG00000117724
ENSG00000082482
ENSG00000136636
ENSG00000042781
ENSG00000196482
ENSG00000092978
ENSG00000162814
ENSG00000067533
ENSG00000092969
ENSG00000143353
ENSG00000215817
ENSG00000196660
ENSG00000136628
ENSG00000162813
ENSG00000067704
ENSG00000207590
ENSG00000207624
ENSG00000118873
ENSG00000281696
ENSG00000116141
ENSG00000162817
ENSG00000117791
ENSG00000186205
ENSG00000286231
ENSG00000136630
ENSG00000143507
ENSG00000143512
ENSG00000143498
ENSG00000154305
ENSG00000186063
ENSG00000162819
ENSG00000197520
ENSG00000154309
ENSG00000187554
ENSG00000143502
ENSG00000178395
ENSG00000203697
ENSG00000162909
ENSG00000143514
ENSG00000143756
ENSG00000143753
ENSG00000143748
ENSG00000221406
ENSG00000143771
ENSG00000162923
ENSG00000266618
ENSG00000143786
ENSG00000185842
ENSG00000143815
ENSG00000154380
ENSG00000143742
ENSG00000143819
ENSG00000196187
ENSG00000243709
ENSG00000255835
ENSG00000143811
ENSG00000284519
ENSG00000143768
ENSG00000143751
ENSG00000163041
ENSG00000182827
ENSG00000185155
ENSG00000183814
ENSG00000143799
ENSG00000203685
ENSG00000143772
ENSG00000288674
ENSG00000143801
ENSG00000163050
ENSG00000143776
ENSG00000181450
ENSG00000143740
ENSG00000081692
ENSG00000185888
ENSG00000143816
ENSG00000264483
ENSG00000154342
ENSG00000143761
ENSG00000284163
ENSG00000143793
ENSG00000162910
ENSG00000143774
ENSG00000198835
ENSG00000181873
ENSG00000154358
ENSG00000154370
ENSG00000284311
ENSG00000162931
ENSG00000168148
ENSG00000181218
ENSG00000196890
ENSG00000266174
ENSG00000168159
ENSG00000116574
ENSG00000168118
ENSG00000154429
ENSG00000143632
ENSG00000069248
ENSG00000135776
ENSG00000135801
ENSG00000135763
ENSG00000143641
ENSG00000177614
ENSG00000135775
ENSG00000135744
ENSG00000135773
ENSG00000119280
ENSG00000143643
ENSG00000173409
ENSG00000182118
ENSG00000283799
ENSG00000119283
ENSG00000143633
ENSG00000116906
ENSG00000116903
ENSG00000010072
ENSG00000135766
ENSG00000287856
ENSG00000116918
ENSG00000270106
ENSG00000162946
ENSG00000116991
ENSG00000212916
ENSG00000135778
ENSG00000135749
ENSG00000143674
ENSG00000135750
ENSG00000265744
ENSG00000183780
ENSG00000264377
ENSG00000168275
ENSG00000059588
ENSG00000168264
ENSG00000173726
ENSG00000188739
ENSG00000054267
ENSG00000263439
ENSG00000152904
ENSG00000285053
ENSG00000284770
ENSG00000162885
ENSG00000168243
ENSG00000143669
ENSG00000222831
ENSG00000116962
ENSG00000077585
ENSG00000086619
ENSG00000186197
ENSG00000116977
ENSG00000119285
ENSG00000077522
ENSG00000116984
ENSG00000244020
ENSG00000198626
ENSG00000266262
ENSG00000116996
ENSG00000270188
ENSG00000133019
ENSG00000155816
ENSG00000180875
ENSG00000182901
ENSG00000265831
ENSG00000091483
ENSG00000117009
ENSG00000054277
ENSG00000203668
ENSG00000162843
ENSG00000174371
ENSG00000196289
ENSG00000197769
ENSG00000180287
ENSG00000143702
ENSG00000054282
ENSG00000265201
ENSG00000117020
ENSG00000179456
ENSG00000173728
ENSG00000035687
ENSG00000179397
ENSG00000121644
ENSG00000284188
ENSG00000203667
ENSG00000153187
ENSG00000203666
ENSG00000162849
ENSG00000185420
ENSG00000162851
ENSG00000162852
ENSG00000143653
ENSG00000153207
ENSG00000197472
ENSG00000135747
ENSG00000277462
ENSG00000188295
ENSG00000196418
ENSG00000283881
ENSG00000162714
ENSG00000162711
ENSG00000177535
ENSG00000169224
ENSG00000196242
ENSG00000177489
ENSG00000177476
ENSG00000198452
ENSG00000197437
ENSG00000169214
ENSG00000239395
ENSG00000241128
ENSG00000153230
ENSG00000221888
ENSG00000196772
ENSG00000197591
ENSG00000162722
ENSG00000238243
ENSG00000177462
ENSG00000177275
ENSG00000279263
ENSG00000187080
ENSG00000197454
ENSG00000203663
ENSG00000198128
ENSG00000196071
ENSG00000162727
ENSG00000198601
ENSG00000228198
ENSG00000171180
ENSG00000177212
ENSG00000177201
ENSG00000177186
ENSG00000177174
ENSG00000196944
ENSG00000198104
ENSG00000175143
ENSG00000196240
ENSG00000196539
ENSG00000203661
ENSG00000188558
ENSG00000182783
ENSG00000183310
ENSG00000184022
ENSG00000279301
ENSG00000177151
ENSG00000187701
ENSG00000286015
ENSG00000189181
ENSG00000259823
ENSG00000175137
ENSG00000264500
ENSG00000171161
ENSG00000171163
ENSG00000185220
ENSG00000184731
ENSG00000035115
ENSG00000143727
ENSG00000189292
ENSG00000151353
ENSG00000172554
ENSG00000115705
ENSG00000130508
ENSG00000186487
ENSG00000032389
ENSG00000171853
ENSG00000182551
ENSG00000286905
ENSG00000171865
ENSG00000171863
ENSG00000118004
ENSG00000151360
ENSG00000214866
ENSG00000176887
ENSG00000276733
ENSG00000283394
ENSG00000134326
ENSG00000134321
ENSG00000151692
ENSG00000115738
ENSG00000134313
ENSG00000143797
ENSG00000151693
ENSG00000119185
ENSG00000119203
ENSG00000134330
ENSG00000151694
ENSG00000134308
ENSG00000115750
ENSG00000134317
ENSG00000172059
ENSG00000205795
ENSG00000171848
ENSG00000265418
ENSG00000115756
ENSG00000115758
ENSG00000115761
ENSG00000143882
ENSG00000143870
ENSG00000162975
ENSG00000150873
ENSG00000162976
ENSG00000134318
ENSG00000169016
ENSG00000196208
ENSG00000264010
ENSG00000169006
ENSG00000134324
ENSG00000265056
ENSG00000265172
ENSG00000264089
ENSG00000071575
ENSG00000264370
ENSG00000162981
ENSG00000151779
ENSG00000079785
ENSG00000134323
ENSG00000197872
ENSG00000214842
ENSG00000163032
ENSG00000163029
ENSG00000178295
ENSG00000151379
ENSG00000170745
ENSG00000240857
ENSG00000250741
ENSG00000185013
ENSG00000266738
ENSG00000143867
ENSG00000183891
ENSG00000118965
ENSG00000132031
ENSG00000068697
ENSG00000115884
ENSG00000055917
ENSG00000143878
ENSG00000118960
ENSG00000143869
ENSG00000118961
ENSG00000084674
ENSG00000218819
ENSG00000119771
ENSG00000119778
ENSG00000173960
ENSG00000205639
ENSG00000163026
ENSG00000119782
ENSG00000115128
ENSG00000219626
ENSG00000115129
ENSG00000176732
ENSG00000276087
ENSG00000186453
ENSG00000198399
ENSG00000084676
ENSG00000184924
ENSG00000138092
ENSG00000138031
ENSG00000115137
ENSG00000084710
ENSG00000115138
ENSG00000119772
ENSG00000221445
ENSG00000138101
ENSG00000143970
ENSG00000084731
ENSG00000084733
ENSG00000157833
ENSG00000084754
ENSG00000138029
ENSG00000173567
ENSG00000138018
ENSG00000157856
ENSG00000115155
ENSG00000173557
ENSG00000157884
ENSG00000171303
ENSG00000213699
ENSG00000115163
ENSG00000157851
ENSG00000084764
ENSG00000119777
ENSG00000084693
ENSG00000228474
ENSG00000138080
ENSG00000138030
ENSG00000138028
ENSG00000143994
ENSG00000138073
ENSG00000186143
ENSG00000163792
ENSG00000138074
ENSG00000138085
ENSG00000084774
ENSG00000115194
ENSG00000163793
ENSG00000138100
ENSG00000163794
ENSG00000115204
ENSG00000115207
ENSG00000115211
ENSG00000115234
ENSG00000163795
ENSG00000115241
ENSG00000115216
ENSG00000157992
ENSG00000138002
ENSG00000115226
ENSG00000084734
ENSG00000221843
ENSG00000243943
ENSG00000176714
ENSG00000198522
ENSG00000119760
ENSG00000163798
ENSG00000243147
ENSG00000171174
ENSG00000158019
ENSG00000265321
ENSG00000075426
ENSG00000163803
ENSG00000213639
ENSG00000163806
ENSG00000171103
ENSG00000163811
ENSG00000189350
ENSG00000179270
ENSG00000115295
ENSG00000171094
ENSG00000119801
ENSG00000213626
ENSG00000172954
ENSG00000162949
ENSG00000158089
ENSG00000214711
ENSG00000013016
ENSG00000158125
ENSG00000277893
ENSG00000162959
ENSG00000162961
ENSG00000021574
ENSG00000152683
ENSG00000091106
ENSG00000119820
ENSG00000115760
ENSG00000207653
ENSG00000018699
ENSG00000265057
ENSG00000049323
ENSG00000283591
ENSG00000152689
ENSG00000119812
ENSG00000265301
ENSG00000150938
ENSG00000171055
ENSG00000205221
ENSG00000115808
ENSG00000008869
ENSG00000152133
ENSG00000055332
ENSG00000138068
ENSG00000218739
ENSG00000115816
ENSG00000003509
ENSG00000115825
ENSG00000115828
ENSG00000163171
ENSG00000115841
ENSG00000138061
ENSG00000119787
ENSG00000143889
ENSG00000143891
ENSG00000115875
ENSG00000152147
ENSG00000163214
ENSG00000188010
ENSG00000214694
ENSG00000115904
ENSG00000205111
ENSG00000011566
ENSG00000152154
ENSG00000138050
ENSG00000183023
ENSG00000162878
ENSG00000143924
ENSG00000115944
ENSG00000171126
ENSG00000057935
ENSG00000162881
ENSG00000162882
ENSG00000152518
ENSG00000115970
ENSG00000152527
ENSG00000223658
ENSG00000138036
ENSG00000138075
ENSG00000143921
ENSG00000138095
ENSG00000138032
ENSG00000285542
ENSG00000138079
ENSG00000138078
ENSG00000143919
ENSG00000138083
ENSG00000170577
ENSG00000068784
ENSG00000171132
ENSG00000116016
ENSG00000284701
ENSG00000250565
ENSG00000119729
ENSG00000151665
ENSG00000119878
ENSG00000171150
ENSG00000180398
ENSG00000068724
ENSG00000239605
ENSG00000273269
ENSG00000143933
ENSG00000119888
ENSG00000207923
ENSG00000095002
ENSG00000184261
ENSG00000116062
ENSG00000138081
ENSG00000170802
ENSG00000162869
ENSG00000243244
ENSG00000068781
ENSG00000242441
ENSG00000279956
ENSG00000138039
ENSG00000170820
ENSG00000212036
ENSG00000179915
ENSG00000216191
ENSG00000264975
ENSG00000115239
ENSG00000143942
ENSG00000068912
ENSG00000265452
ENSG00000119737
ENSG00000068878
ENSG00000170634
ENSG00000178021
ENSG00000177994
ENSG00000115306
ENSG00000214595
ENSG00000115310
ENSG00000162994
ENSG00000143947
ENSG00000085760
ENSG00000115355
ENSG00000163001
ENSG00000275052
ENSG00000138035
ENSG00000115380
ENSG00000207548
ENSG00000207798
ENSG00000211520
ENSG00000055813
ENSG00000028116
ENSG00000115392
ENSG00000266078
ENSG00000119866
ENSG00000115421
ENSG00000162924
ENSG00000162927
ENSG00000162928
ENSG00000162929
ENSG00000237651
ENSG00000115464
ENSG00000082898
ENSG00000170264
ENSG00000115484
ENSG00000173163
ENSG00000170340
ENSG00000266097
ENSG00000186889
ENSG00000115504
ENSG00000115507
ENSG00000143951
ENSG00000014641
ENSG00000169764
ENSG00000143952
ENSG00000197329
ENSG00000264297
ENSG00000283222
ENSG00000119862
ENSG00000119844
ENSG00000283204
ENSG00000179833
ENSG00000115902
ENSG00000011523
ENSG00000138069
ENSG00000138071
ENSG00000198369
ENSG00000264525
ENSG00000143995
ENSG00000143971
ENSG00000197223
ENSG00000243667
ENSG00000273398
ENSG00000115946
ENSG00000221823
ENSG00000119865
ENSG00000115956
ENSG00000204923
ENSG00000169621
ENSG00000169618
ENSG00000163219
ENSG00000163217
ENSG00000183607
ENSG00000169605
ENSG00000169604
ENSG00000266649
ENSG00000198380
ENSG00000169599
ENSG00000115977
ENSG00000196975
ENSG00000087338
ENSG00000124380
ENSG00000059728
ENSG00000244617
ENSG00000169564
ENSG00000115998
ENSG00000116001
ENSG00000221238
ENSG00000116005
ENSG00000143977
ENSG00000035141
ENSG00000163235
ENSG00000075340
ENSG00000183733
ENSG00000152672
ENSG00000116031
ENSG00000116035
ENSG00000116039
ENSG00000258881
ENSG00000144031
ENSG00000144043
ENSG00000124357
ENSG00000124370
ENSG00000124383
ENSG00000124374
ENSG00000075292
ENSG00000135636
ENSG00000003137
ENSG00000144036
ENSG00000116096
ENSG00000135638
ENSG00000144040
ENSG00000135631
ENSG00000214513
ENSG00000135632
ENSG00000135617
ENSG00000135624
ENSG00000163013
ENSG00000135625
ENSG00000116127
ENSG00000144035
ENSG00000144034
ENSG00000144048
ENSG00000187833
ENSG00000124356
ENSG00000163017
ENSG00000114956
ENSG00000187605
ENSG00000163170
ENSG00000114978
ENSG00000065911
ENSG00000264324
ENSG00000188687
ENSG00000204843
ENSG00000159239
ENSG00000284308
ENSG00000005448
ENSG00000114993
ENSG00000115274
ENSG00000274049
ENSG00000239779
ENSG00000115275
ENSG00000204822
ENSG00000135637
ENSG00000115282
ENSG00000179528
ENSG00000115289
ENSG00000115297
ENSG00000144045
ENSG00000115307
ENSG00000115317
ENSG00000115318
ENSG00000115325
ENSG00000159374
ENSG00000135622
ENSG00000159399
ENSG00000115350
ENSG00000115353
ENSG00000263909
ENSG00000115363
ENSG00000115364
ENSG00000005436
ENSG00000176204
ENSG00000143954
ENSG00000172023
ENSG00000115386
ENSG00000172016
ENSG00000066032
ENSG00000266436
ENSG00000276917
ENSG00000162951
ENSG00000163541
ENSG00000115423
ENSG00000186854
ENSG00000034510
ENSG00000176407
ENSG00000152284
ENSG00000152291
ENSG00000042445
ENSG00000115459
ENSG00000042493
ENSG00000152292
ENSG00000168906
ENSG00000115486
ENSG00000118640
ENSG00000168899
ENSG00000168894
ENSG00000168890
ENSG00000168883
ENSG00000168887
ENSG00000168878
ENSG00000115523
ENSG00000168874
ENSG00000278783
ENSG00000115525
ENSG00000068654
ENSG00000132300
ENSG00000132305
ENSG00000265420
ENSG00000132313
ENSG00000068615
ENSG00000115548
ENSG00000115561
ENSG00000249884
ENSG00000239305
ENSG00000153561
ENSG00000153563
ENSG00000172116
ENSG00000187627
ENSG00000183281
ENSG00000264793
ENSG00000265507
ENSG00000125551
ENSG00000185304
ENSG00000172086
ENSG00000115593
ENSG00000265003
ENSG00000163586
ENSG00000144115
ENSG00000214336
ENSG00000172073
ENSG00000172071
ENSG00000153574
ENSG00000265510
ENSG00000259916
ENSG00000163060
ENSG00000172005
ENSG00000144029
ENSG00000144026
ENSG00000275111
ENSG00000233757
ENSG00000155066
ENSG00000115041
ENSG00000115042
ENSG00000144010
ENSG00000144015
ENSG00000174501
ENSG00000186281
ENSG00000274286
ENSG00000188886
ENSG00000158050
ENSG00000084090
ENSG00000135956
ENSG00000144021
ENSG00000144028
ENSG00000198885
ENSG00000121152
ENSG00000163121
ENSG00000196843
ENSG00000114982
ENSG00000249715
ENSG00000114988
ENSG00000158158
ENSG00000264157
ENSG00000168763
ENSG00000163126
ENSG00000213337
ENSG00000168758
ENSG00000168754
ENSG00000144199
ENSG00000135976
ENSG00000196912
ENSG00000135940
ENSG00000115073
ENSG00000228486
ENSG00000115085
ENSG00000075568
ENSG00000168658
ENSG00000144191
ENSG00000040933
ENSG00000183513
ENSG00000115446
ENSG00000071073
ENSG00000196872
ENSG00000135951
ENSG00000241962
ENSG00000273045
ENSG00000144182
ENSG00000273155
ENSG00000158411
ENSG00000185414
ENSG00000185674
ENSG00000144214
ENSG00000115514
ENSG00000158417
ENSG00000135945
ENSG00000144218
ENSG00000170500
ENSG00000115526
ENSG00000204640
ENSG00000115539
ENSG00000170485
ENSG00000071082
ENSG00000204634
ENSG00000158435
ENSG00000163162
ENSG00000264857
ENSG00000175874
ENSG00000196460
ENSG00000071054
ENSG00000115590
ENSG00000115594
ENSG00000115598
ENSG00000115602
ENSG00000115604
ENSG00000115607
ENSG00000264764
ENSG00000180251
ENSG00000115616
ENSG00000135953
ENSG00000170417
ENSG00000198914
ENSG00000135972
ENSG00000135973
ENSG00000135966
ENSG00000135974
ENSG00000115641
ENSG00000071051
ENSG00000119147
ENSG00000115652
ENSG00000153165
ENSG00000254126
ENSG00000144057
ENSG00000196862
ENSG00000115665
ENSG00000196228
ENSG00000198203
ENSG00000198075
ENSG00000135968
ENSG00000169756
ENSG00000153201
ENSG00000163006
ENSG00000135960
ENSG00000172985
ENSG00000264934
ENSG00000265965
ENSG00000186522
ENSG00000198142
ENSG00000015568
ENSG00000256977
ENSG00000284337
ENSG00000265682
ENSG00000144063
ENSG00000264979
ENSG00000144061
ENSG00000175701
ENSG00000263881
ENSG00000257207
ENSG00000256671
ENSG00000183054
ENSG00000169679
ENSG00000153093
ENSG00000153094
ENSG00000266139
ENSG00000153107
ENSG00000266063
ENSG00000153208
ENSG00000153214
ENSG00000144152
ENSG00000144161
ENSG00000188177
ENSG00000169629
ENSG00000114999
ENSG00000125630
ENSG00000125611
ENSG00000144136
ENSG00000144130
ENSG00000169607
ENSG00000115008
ENSG00000125538
ENSG00000125571
ENSG00000136688
ENSG00000136694
ENSG00000136696
ENSG00000136695
ENSG00000136697
ENSG00000136689
ENSG00000125637
ENSG00000125618
ENSG00000136682
ENSG00000184492
ENSG00000221055
ENSG00000144134
ENSG00000115084
ENSG00000265429
ENSG00000115091
ENSG00000175497
ENSG00000088205
ENSG00000125633
ENSG00000125629
ENSG00000163064
ENSG00000019169
ENSG00000144119
ENSG00000115107
ENSG00000186132
ENSG00000155368
ENSG00000171227
ENSG00000080293
ENSG00000163075
ENSG00000144120
ENSG00000088179
ENSG00000115109
ENSG00000226479
ENSG00000144118
ENSG00000163083
ENSG00000074047
ENSG00000115112
ENSG00000074054
ENSG00000155438
ENSG00000211460
ENSG00000155052
ENSG00000136732
ENSG00000237524
ENSG00000136717
ENSG00000186684
ENSG00000163161
ENSG00000169967
ENSG00000115718
ENSG00000264075
ENSG00000163166
ENSG00000169994
ENSG00000072163
ENSG00000144230
ENSG00000136709
ENSG00000173349
ENSG00000144231
ENSG00000144233
ENSG00000136715
ENSG00000136731
ENSG00000136720
ENSG00000222014
ENSG00000196604
ENSG00000152076
ENSG00000136699
ENSG00000152082
ENSG00000152086
ENSG00000136710
ENSG00000136718
ENSG00000072135
ENSG00000196834
ENSG00000152093
ENSG00000136698
ENSG00000222038
ENSG00000173302
ENSG00000178171
ENSG00000136002
ENSG00000284479
ENSG00000152102
ENSG00000115762
ENSG00000188219
ENSG00000233087
ENSG00000173272
ENSG00000075886
ENSG00000284149
ENSG00000163040
ENSG00000163046
ENSG00000221288
ENSG00000183840
ENSG00000150551
ENSG00000176771
ENSG00000152127
ENSG00000263813
ENSG00000152128
ENSG00000153086
ENSG00000263783
ENSG00000082258
ENSG00000176601
ENSG00000115839
ENSG00000121988
ENSG00000048991
ENSG00000207654
ENSG00000144224
ENSG00000115850
ENSG00000076003
ENSG00000115866
ENSG00000121966
ENSG00000144229
ENSG00000150540
ENSG00000144228
ENSG00000144227
ENSG00000168702
ENSG00000283506
ENSG00000115919
ENSG00000075884
ENSG00000121964
ENSG00000169554
ENSG00000121989
ENSG00000115947
ENSG00000204406
ENSG00000135999
ENSG00000168280
ENSG00000150556
ENSG00000187123
ENSG00000168288
ENSG00000115963
ENSG00000184898
ENSG00000123609
ENSG00000123610
ENSG00000283569
ENSG00000264684
ENSG00000080345
ENSG00000183091
ENSG00000162980
ENSG00000283228
ENSG00000182389
ENSG00000115145
ENSG00000157827
ENSG00000196504
ENSG00000177917
ENSG00000177519
ENSG00000144278
ENSG00000162989
ENSG00000153234
ENSG00000115159
ENSG00000136542
ENSG00000136541
ENSG00000115165
ENSG00000123612
ENSG00000115170
ENSG00000007001
ENSG00000153237
ENSG00000144283
ENSG00000163331
ENSG00000115183
ENSG00000275141
ENSG00000196151
ENSG00000123636
ENSG00000136536
ENSG00000241399
ENSG00000248672
ENSG00000054219
ENSG00000153246
ENSG00000115221
ENSG00000153250
ENSG00000283734
ENSG00000136560
ENSG00000115233
ENSG00000136535
ENSG00000144290
ENSG00000197635
ENSG00000115263
ENSG00000078098
ENSG00000115267
ENSG00000115271
ENSG00000184611
ENSG00000182263
ENSG00000115290
ENSG00000082438
ENSG00000169507
ENSG00000153253
ENSG00000136531
ENSG00000178662
ENSG00000115339
ENSG00000123607
ENSG00000144285
ENSG00000169432
ENSG00000136546
ENSG00000163092
ENSG00000172318
ENSG00000198648
ENSG00000172292
ENSG00000265694
ENSG00000163072
ENSG00000152253
ENSG00000152254
ENSG00000073734
ENSG00000073737
ENSG00000081479
ENSG00000163093
ENSG00000251569
ENSG00000239474
ENSG00000138399
ENSG00000138398
ENSG00000154479
ENSG00000144362
ENSG00000213160
ENSG00000138385
ENSG00000138382
ENSG00000144357
ENSG00000071909
ENSG00000204335
ENSG00000204334
ENSG00000128683
ENSG00000115806
ENSG00000198586
ENSG00000123600
ENSG00000115827
ENSG00000071967
ENSG00000077380
ENSG00000115840
ENSG00000128708
ENSG00000172878
ENSG00000144355
ENSG00000115844
ENSG00000091409
ENSG00000152256
ENSG00000091428
ENSG00000091436
ENSG00000144354
ENSG00000172845
ENSG00000138430
ENSG00000217236
ENSG00000138433
ENSG00000144306
ENSG00000163328
ENSG00000115935
ENSG00000138435
ENSG00000128656
ENSG00000115966
ENSG00000215973
ENSG00000154518
ENSG00000144320
ENSG00000174279
ENSG00000128714
ENSG00000170178
ENSG00000128713
ENSG00000128710
ENSG00000128709
ENSG00000175879
ENSG00000128652
ENSG00000207744
ENSG00000170166
ENSG00000128645
ENSG00000283880
ENSG00000128654
ENSG00000283203
ENSG00000170144
ENSG00000284252
ENSG00000116044
ENSG00000265396
ENSG00000278418
ENSG00000018510
ENSG00000196659
ENSG00000197557
ENSG00000128655
ENSG00000284741
ENSG00000155636
ENSG00000079156
ENSG00000180228
ENSG00000204311
ENSG00000079150
ENSG00000116095
ENSG00000155657
ENSG00000163492
ENSG00000187231
ENSG00000144331
ENSG00000221240
ENSG00000163510
ENSG00000170035
ENSG00000266705
ENSG00000115232
ENSG00000188452
ENSG00000162992
ENSG00000138434
ENSG00000150722
ENSG00000115252
ENSG00000077232
ENSG00000162998
ENSG00000061676
ENSG00000162999
ENSG00000163002
ENSG00000266808
ENSG00000170396
ENSG00000188738
ENSG00000065548
ENSG00000138448
ENSG00000144369
ENSG00000163012
ENSG00000064989
ENSG00000003436
ENSG00000144366
ENSG00000207951
ENSG00000168542
ENSG00000221502
ENSG00000283238
ENSG00000284180
ENSG00000204262
ENSG00000264725
ENSG00000115368
ENSG00000138449
ENSG00000138381
ENSG00000286053
ENSG00000286165
ENSG00000151687
ENSG00000128694
ENSG00000128699
ENSG00000064933
ENSG00000187699
ENSG00000138379
ENSG00000198130
ENSG00000151689
ENSG00000151690
ENSG00000189362
ENSG00000138386
ENSG00000115419
ENSG00000115415
ENSG00000138378
ENSG00000128641
ENSG00000173559
ENSG00000168497
ENSG00000144339
ENSG00000196950
ENSG00000118997
ENSG00000081320
ENSG00000138411
ENSG00000144395
ENSG00000119041
ENSG00000187944
ENSG00000197121
ENSG00000065413
ENSG00000115524
ENSG00000115520
ENSG00000144381
ENSG00000115541
ENSG00000270757
ENSG00000115540
ENSG00000162944
ENSG00000247626
ENSG00000152430
ENSG00000115896
ENSG00000119042
ENSG00000226124
ENSG00000178074
ENSG00000162971
ENSG00000162972
ENSG00000196141
ENSG00000155729
ENSG00000163535
ENSG00000138356
ENSG00000082153
ENSG00000013441
ENSG00000240344
ENSG00000196290
ENSG00000115942
ENSG00000155744
ENSG00000119013
ENSG00000003402
ENSG00000003400
ENSG00000064012
ENSG00000155749
ENSG00000115993
ENSG00000082146
ENSG00000155754
ENSG00000155755
ENSG00000082126
ENSG00000003393
ENSG00000138395
ENSG00000155760
ENSG00000182329
ENSG00000116030
ENSG00000055044
ENSG00000204217
ENSG00000138439
ENSG00000163596
ENSG00000138442
ENSG00000138380
ENSG00000144426
ENSG00000119004
ENSG00000138443
ENSG00000173166
ENSG00000178562
ENSG00000163599
ENSG00000163600
ENSG00000116117
ENSG00000118257
ENSG00000114933
ENSG00000023228
ENSG00000114942
ENSG00000183671
ENSG00000204186
ENSG00000114948
ENSG00000235118
ENSG00000232125
ENSG00000138400
ENSG00000118246
ENSG00000283469
ENSG00000263468
ENSG00000144410
ENSG00000118263
ENSG00000253008
ENSG00000277590
ENSG00000221628
ENSG00000118260
ENSG00000144401
ENSG00000163249
ENSG00000284079
ENSG00000163251
ENSG00000178385
ENSG00000118231
ENSG00000163254
ENSG00000182187
ENSG00000168582
ENSG00000188674
ENSG00000138413
ENSG00000115020
ENSG00000144407
ENSG00000078018
ENSG00000144406
ENSG00000197713
ENSG00000144445
ENSG00000115361
ENSG00000168530
ENSG00000115365
ENSG00000021826
ENSG00000178568
ENSG00000221782
ENSG00000266354
ENSG00000283637
ENSG00000030419
ENSG00000144451
ENSG00000265734
ENSG00000174453
ENSG00000138376
ENSG00000144452
ENSG00000138363
ENSG00000115414
ENSG00000118242
ENSG00000115425
ENSG00000163449
ENSG00000079246
ENSG00000144583
ENSG00000138375
ENSG00000197756
ENSG00000115457
ENSG00000115461
ENSG00000118245
ENSG00000079308
ENSG00000275458
ENSG00000188282
ENSG00000180871
ENSG00000163464
ENSG00000163466
ENSG00000179921
ENSG00000127837
ENSG00000127838
ENSG00000135926
ENSG00000284173
ENSG00000278524
ENSG00000158428
ENSG00000018280
ENSG00000144579
ENSG00000199121
ENSG00000127831
ENSG00000135913
ENSG00000144580
ENSG00000115556
ENSG00000115568
ENSG00000074582
ENSG00000163481
ENSG00000163482
ENSG00000135912
ENSG00000135929
ENSG00000115592
ENSG00000283639
ENSG00000115596
ENSG00000135925
ENSG00000171450
ENSG00000163497
ENSG00000163499
ENSG00000198973
ENSG00000181378
ENSG00000163501
ENSG00000264755
ENSG00000187736
ENSG00000280537
ENSG00000213901
ENSG00000115649
ENSG00000144567
ENSG00000158552
ENSG00000115657
ENSG00000284820
ENSG00000198925
ENSG00000163516
ENSG00000163521
ENSG00000115661
ENSG00000127824
ENSG00000243910
ENSG00000135924
ENSG00000054356
ENSG00000207647
ENSG00000182698
ENSG00000123992
ENSG00000175084
ENSG00000072195
ENSG00000286143
ENSG00000286095
ENSG00000144591
ENSG00000072182
ENSG00000123989
ENSG00000188760
ENSG00000265252
ENSG00000124006
ENSG00000123999
ENSG00000144589
ENSG00000114923
ENSG00000266518
ENSG00000116106
ENSG00000135903
ENSG00000288658
ENSG00000163082
ENSG00000116120
ENSG00000124003
ENSG00000123983
ENSG00000152049
ENSG00000171951
ENSG00000152056
ENSG00000286239
ENSG00000085449
ENSG00000135900
ENSG00000135919
ENSG00000124019
ENSG00000036257
ENSG00000283428
ENSG00000135905
ENSG00000263828
ENSG00000144460
ENSG00000263363
ENSG00000169047
ENSG00000144468
ENSG00000081052
ENSG00000169031
ENSG00000168958
ENSG00000168955
ENSG00000284629
ENSG00000284092
ENSG00000173744
ENSG00000284643
ENSG00000284704
ENSG00000284631
ENSG00000284667
ENSG00000135917
ENSG00000284725
ENSG00000284718
ENSG00000284635
ENSG00000115009
ENSG00000123977
ENSG00000153820
ENSG00000153823
ENSG00000187957
ENSG00000153827
ENSG00000153832
ENSG00000163053
ENSG00000135899
ENSG00000079263
ENSG00000185404
ENSG00000067066
ENSG00000135932
ENSG00000135916
ENSG00000135898
ENSG00000173699
ENSG00000204128
ENSG00000173692
ENSG00000135914
ENSG00000135931
ENSG00000263641
ENSG00000156966
ENSG00000115053
ENSG00000171596
ENSG00000177673
ENSG00000187514
ENSG00000284378
ENSG00000156973
ENSG00000144524
ENSG00000222246
ENSG00000163273
ENSG00000144535
ENSG00000207626
ENSG00000163283
ENSG00000163286
ENSG00000163295
ENSG00000171551
ENSG00000237412
ENSG00000135902
ENSG00000196811
ENSG00000221944
ENSG00000284407
ENSG00000135930
ENSG00000115468
ENSG00000204120
ENSG00000115474
ENSG00000182600
ENSG00000066248
ENSG00000115488
ENSG00000168918
ENSG00000085978
ENSG00000130561
ENSG00000077044
ENSG00000085982
ENSG00000242366
ENSG00000242515
ENSG00000241119
ENSG00000244122
ENSG00000167165
ENSG00000240224
ENSG00000244474
ENSG00000243135
ENSG00000241635
ENSG00000185038
ENSG00000123485
ENSG00000144481
ENSG00000072080
ENSG00000188042
ENSG00000130147
ENSG00000157985
ENSG00000168505
ENSG00000182177
ENSG00000132321
ENSG00000144476
ENSG00000198612
ENSG00000163359
ENSG00000115648
ENSG00000277842
ENSG00000071677
ENSG00000124839
ENSG00000124831
ENSG00000177483
ENSG00000132329
ENSG00000184182
ENSG00000258984
ENSG00000132330
ENSG00000144488
ENSG00000168427
ENSG00000178752
ENSG00000132323
ENSG00000144485
ENSG00000132326
ENSG00000204104
ENSG00000065802
ENSG00000233608
ENSG00000068024
ENSG00000266109
ENSG00000264810
ENSG00000265215
ENSG00000264292
ENSG00000130414
ENSG00000264279
ENSG00000182083
ENSG00000178586
ENSG00000172428
ENSG00000178602
ENSG00000063660
ENSG00000207611
ENSG00000144504
ENSG00000188542
ENSG00000142327
ENSG00000142330
ENSG00000178623
ENSG00000185176
ENSG00000184945
ENSG00000130294
ENSG00000172482
ENSG00000172478
ENSG00000226321
ENSG00000162804
ENSG00000122085
ENSG00000115687
ENSG00000115685
ENSG00000146205
ENSG00000115677
ENSG00000168385
ENSG00000006607
ENSG00000263752
ENSG00000115694
ENSG00000176720
ENSG00000176946
ENSG00000168397
ENSG00000168393
ENSG00000168395
ENSG00000180902
ENSG00000154252
ENSG00000204099
ENSG00000188389
ENSG00000188011
ENSG00000216921
ENSG00000134121
ENSG00000134115
ENSG00000144619
ENSG00000091181
ENSG00000072756
ENSG00000113851
ENSG00000144455
ENSG00000175928
ENSG00000170364
ENSG00000150995
ENSG00000134107
ENSG00000134108
ENSG00000134109
ENSG00000265180
ENSG00000196277
ENSG00000071282
ENSG00000125046
ENSG00000182533
ENSG00000180914
ENSG00000070950
ENSG00000196220
ENSG00000134077
ENSG00000168137
ENSG00000156959
ENSG00000163719
ENSG00000144550
ENSG00000156983
ENSG00000114026
ENSG00000134072
ENSG00000171148
ENSG00000241553
ENSG00000250151
ENSG00000214021
ENSG00000156990
ENSG00000187288
ENSG00000171135
ENSG00000163701
ENSG00000163702
ENSG00000288550
ENSG00000163703
ENSG00000163704
ENSG00000125037
ENSG00000144554
ENSG00000163705
ENSG00000254999
ENSG00000134086
ENSG00000134070
ENSG00000157014
ENSG00000272410
ENSG00000157017
ENSG00000157020
ENSG00000157087
ENSG00000264534
ENSG00000216135
ENSG00000132164
ENSG00000157103
ENSG00000196639
ENSG00000197548
ENSG00000144560
ENSG00000144559
ENSG00000157152
ENSG00000157150
ENSG00000132170
ENSG00000154743
ENSG00000225526
ENSG00000075975
ENSG00000132155
ENSG00000088726
ENSG00000144712
ENSG00000144713
ENSG00000144711
ENSG00000132182
ENSG00000163517
ENSG00000163520
ENSG00000154764
ENSG00000163528
ENSG00000170876
ENSG00000268279
ENSG00000154767
ENSG00000170860
ENSG00000131389
ENSG00000144596
ENSG00000154781
ENSG00000131379
ENSG00000154783
ENSG00000177463
ENSG00000131368
ENSG00000131381
ENSG00000131375
ENSG00000131370
ENSG00000206562
ENSG00000144597
ENSG00000206561
ENSG00000263573
ENSG00000131373
ENSG00000169814
ENSG00000206560
ENSG00000264354
ENSG00000207815
ENSG00000131386
ENSG00000154813
ENSG00000154814
ENSG00000131378
ENSG00000092345
ENSG00000154822
ENSG00000283885
ENSG00000131374
ENSG00000182568
ENSG00000183960
ENSG00000271898
ENSG00000163576
ENSG00000144566
ENSG00000183977
ENSG00000114166
ENSG00000266745
ENSG00000129810
ENSG00000151789
ENSG00000182247
ENSG00000170142
ENSG00000197885
ENSG00000174748
ENSG00000174738
ENSG00000151090
ENSG00000265028
ENSG00000077092
ENSG00000077097
ENSG00000283971
ENSG00000151092
ENSG00000151093
ENSG00000179796
ENSG00000163491
ENSG00000033867
ENSG00000163508
ENSG00000187118
ENSG00000163512
ENSG00000206559
ENSG00000283563
ENSG00000144642
ENSG00000163513
ENSG00000144644
ENSG00000265376
ENSG00000163527
ENSG00000144645
ENSG00000197385
ENSG00000152642
ENSG00000170293
ENSG00000153551
ENSG00000091317
ENSG00000276147
ENSG00000144635
ENSG00000182973
ENSG00000206557
ENSG00000183813
ENSG00000170266
ENSG00000188167
ENSG00000170275
ENSG00000173705
ENSG00000153558
ENSG00000153560
ENSG00000163539
ENSG00000170248
ENSG00000172995
ENSG00000207625
ENSG00000144681
ENSG00000163673
ENSG00000168016
ENSG00000178567
ENSG00000076242
ENSG00000093167
ENSG00000144674
ENSG00000144668
ENSG00000144677
ENSG00000199075
ENSG00000136059
ENSG00000187091
ENSG00000008226
ENSG00000060971
ENSG00000172936
ENSG00000172939
ENSG00000172940
ENSG00000144671
ENSG00000093217
ENSG00000114739
ENSG00000157036
ENSG00000183873
ENSG00000185313
ENSG00000168356
ENSG00000114742
ENSG00000114745
ENSG00000168026
ENSG00000284158
ENSG00000144655
ENSG00000168334
ENSG00000168329
ENSG00000179934
ENSG00000144659
ENSG00000168028
ENSG00000168314
ENSG00000170011
ENSG00000114784
ENSG00000168032
ENSG00000188846
ENSG00000177873
ENSG00000177842
ENSG00000172888
ENSG00000168036
ENSG00000168038
ENSG00000182606
ENSG00000187094
ENSG00000157093
ENSG00000114812
ENSG00000093183
ENSG00000008324
ENSG00000114857
ENSG00000114853
ENSG00000157119
ENSG00000010282
ENSG00000244607
ENSG00000280571
ENSG00000181061
ENSG00000144648
ENSG00000273291
ENSG00000240747
ENSG00000180432
ENSG00000182983
ENSG00000144649
ENSG00000144647
ENSG00000163788
ENSG00000160746
ENSG00000011198
ENSG00000207954
ENSG00000173769
ENSG00000179152
ENSG00000185219
ENSG00000178917
ENSG00000196345
ENSG00000144792
ENSG00000186448
ENSG00000169981
ENSG00000196653
ENSG00000186446
ENSG00000163807
ENSG00000163808
ENSG00000284498
ENSG00000169964
ENSG00000163810
ENSG00000163812
ENSG00000075914
ENSG00000163815
ENSG00000163814
ENSG00000249992
ENSG00000011376
ENSG00000144791
ENSG00000211456
ENSG00000163817
ENSG00000163818
ENSG00000173585
ENSG00000163820
ENSG00000172215
ENSG00000173578
ENSG00000183625
ENSG00000163823
ENSG00000121807
ENSG00000160791
ENSG00000121797
ENSG00000012223
ENSG00000163825
ENSG00000163827
ENSG00000241186
ENSG00000283877
ENSG00000283473
ENSG00000178038
ENSG00000181585
ENSG00000206549
ENSG00000283706
ENSG00000188086
ENSG00000160808
ENSG00000160801
ENSG00000160799
ENSG00000160796
ENSG00000181555
ENSG00000088727
ENSG00000114648
ENSG00000076201
ENSG00000114650
ENSG00000163832
ENSG00000114646
ENSG00000173473
ENSG00000132153
ENSG00000221585
ENSG00000047849
ENSG00000164045
ENSG00000265483
ENSG00000164047
ENSG00000164048
ENSG00000172113
ENSG00000229453
ENSG00000252466
ENSG00000164049
ENSG00000164050
ENSG00000164051
ENSG00000232112
ENSG00000164053
ENSG00000213689
ENSG00000164054
ENSG00000114268
ENSG00000278799
ENSG00000145040
ENSG00000114270
ENSG00000284251
ENSG00000010256
ENSG00000183396
ENSG00000225697
ENSG00000284364
ENSG00000008300
ENSG00000284575
ENSG00000213672
ENSG00000068745
ENSG00000114302
ENSG00000178537
ENSG00000177479
ENSG00000178467
ENSG00000178252
ENSG00000178149
ENSG00000199032
ENSG00000178057
ENSG00000207605
ENSG00000178035
ENSG00000198218
ENSG00000172053
ENSG00000284488
ENSG00000172046
ENSG00000172037
ENSG00000177352
ENSG00000185909
ENSG00000236980
ENSG00000173421
ENSG00000188315
ENSG00000264633
ENSG00000114316
ENSG00000233276
ENSG00000067560
ENSG00000145022
ENSG00000283189
ENSG00000145020
ENSG00000145029
ENSG00000173402
ENSG00000164061
ENSG00000164062
ENSG00000173531
ENSG00000164068
ENSG00000176020
ENSG00000173540
ENSG00000176095
ENSG00000187492
ENSG00000185614
ENSG00000182179
ENSG00000283726
ENSG00000183763
ENSG00000164076
ENSG00000164078
ENSG00000164077
ENSG00000004534
ENSG00000003756
ENSG00000001617
ENSG00000207922
ENSG00000114349
ENSG00000188338
ENSG00000114353
ENSG00000275334
ENSG00000012171
ENSG00000283848
ENSG00000179564
ENSG00000214706
ENSG00000186792
ENSG00000243477
ENSG00000114378
ENSG00000068001
ENSG00000114383
ENSG00000068028
ENSG00000004838
ENSG00000114388
ENSG00000114395
ENSG00000272104
ENSG00000126062
ENSG00000007402
ENSG00000088543
ENSG00000114735
ENSG00000114737
ENSG00000114738
ENSG00000088538
ENSG00000272543
ENSG00000145050
ENSG00000259956
ENSG00000145041
ENSG00000164080
ENSG00000164081
ENSG00000164082
ENSG00000214686
ENSG00000285749
ENSG00000229972
ENSG00000184345
ENSG00000214681
ENSG00000173389
ENSG00000114767
ENSG00000041880
ENSG00000180929
ENSG00000090097
ENSG00000114779
ENSG00000248487
ENSG00000114786
ENSG00000243989
ENSG00000162244
ENSG00000164086
ENSG00000164087
ENSG00000023330
ENSG00000239732
ENSG00000173366
ENSG00000247596
ENSG00000164088
ENSG00000164091
ENSG00000199150
ENSG00000168237
ENSG00000207926
ENSG00000114841
ENSG00000163930
ENSG00000010318
ENSG00000010319
ENSG00000114854
ENSG00000010322
ENSG00000010327
ENSG00000168268
ENSG00000168273
ENSG00000163939
ENSG00000163938
ENSG00000016864
ENSG00000114902
ENSG00000114904
ENSG00000055957
ENSG00000162267
ENSG00000055955
ENSG00000243696
ENSG00000272573
ENSG00000248592
ENSG00000213533
ENSG00000275789
ENSG00000163935
ENSG00000272305
ENSG00000163933
ENSG00000163932
ENSG00000163931
ENSG00000272886
ENSG00000157388
ENSG00000016391
ENSG00000056736
ENSG00000113812
ENSG00000113811
ENSG00000157445
ENSG00000144771
ENSG00000114251
ENSG00000187672
ENSG00000264013
ENSG00000180376
ENSG00000163946
ENSG00000163947
ENSG00000186451
ENSG00000144730
ENSG00000163666
ENSG00000157500
ENSG00000239388
ENSG00000174844
ENSG00000174840
ENSG00000168374
ENSG00000174839
ENSG00000163681
ENSG00000136068
ENSG00000163687
ENSG00000163686
ENSG00000163684
ENSG00000255154
ENSG00000168297
ENSG00000168291
ENSG00000168301
ENSG00000168306
ENSG00000168309
ENSG00000198643
ENSG00000163689
ENSG00000189283
ENSG00000281426
ENSG00000144724
ENSG00000114405
ENSG00000153266
ENSG00000163618
ENSG00000163630
ENSG00000188817
ENSG00000163632
ENSG00000163634
ENSG00000163635
ENSG00000163636
ENSG00000163637
ENSG00000163638
ENSG00000151276
ENSG00000144741
ENSG00000144749
ENSG00000163376
ENSG00000283298
ENSG00000172340
ENSG00000183662
ENSG00000163377
ENSG00000163378
ENSG00000144747
ENSG00000265355
ENSG00000144744
ENSG00000144746
ENSG00000163380
ENSG00000114541
ENSG00000187098
ENSG00000242120
ENSG00000114861
ENSG00000285708
ENSG00000221264
ENSG00000163412
ENSG00000170837
ENSG00000163421
ENSG00000163602
ENSG00000144736
ENSG00000172986
ENSG00000163605
ENSG00000255423
ENSG00000121440
ENSG00000113805
ENSG00000266780
ENSG00000283894
ENSG00000172969
ENSG00000227124
ENSG00000266396
ENSG00000185008
ENSG00000169855
ENSG00000265193
ENSG00000114480
ENSG00000175161
ENSG00000264084
ENSG00000206538
ENSG00000264119
ENSG00000083937
ENSG00000064835
ENSG00000179097
ENSG00000163320
ENSG00000288654
ENSG00000175105
ENSG00000179021
ENSG00000283434
ENSG00000044524
ENSG00000184500
ENSG00000169379
ENSG00000178750
ENSG00000178700
ENSG00000178694
ENSG00000278103
ENSG00000269028
ENSG00000080224
ENSG00000113966
ENSG00000080200
ENSG00000170854
ENSG00000183185
ENSG00000196578
ENSG00000231192
ENSG00000236032
ENSG00000233412
ENSG00000230301
ENSG00000197938
ENSG00000196098
ENSG00000206536
ENSG00000232382
ENSG00000231861
ENSG00000080822
ENSG00000285635
ENSG00000154165
ENSG00000080819
ENSG00000064225
ENSG00000057019
ENSG00000144810
ENSG00000184220
ENSG00000168386
ENSG00000264897
ENSG00000036054
ENSG00000114021
ENSG00000154174
ENSG00000206535
ENSG00000181458
ENSG00000144820
ENSG00000114354
ENSG00000154175
ENSG00000081148
ENSG00000138468
ENSG00000174173
ENSG00000081154
ENSG00000066422
ENSG00000114391
ENSG00000182504
ENSG00000144815
ENSG00000144802
ENSG00000170044
ENSG00000265328
ENSG00000170017
ENSG00000114423
ENSG00000138483
ENSG00000114439
ENSG00000196776
ENSG00000114446
ENSG00000114455
ENSG00000144821
ENSG00000163507
ENSG00000198919
ENSG00000163515
ENSG00000163519
ENSG00000138472
ENSG00000114487
ENSG00000241224
ENSG00000163530
ENSG00000121570
ENSG00000265956
ENSG00000177707
ENSG00000153283
ENSG00000177494
ENSG00000240891
ENSG00000144824
ENSG00000144827
ENSG00000144834
ENSG00000176040
ENSG00000114529
ENSG00000207940
ENSG00000174500
ENSG00000172139
ENSG00000091972
ENSG00000186265
ENSG00000144848
ENSG00000138459
ENSG00000091986
ENSG00000206531
ENSG00000163606
ENSG00000163607
ENSG00000163608
ENSG00000144857
ENSG00000206530
ENSG00000285943
ENSG00000275670
ENSG00000163611
ENSG00000072858
ENSG00000265253
ENSG00000176542
ENSG00000121579
ENSG00000114573
ENSG00000178075
ENSG00000184307
ENSG00000163617
ENSG00000151576
ENSG00000151577
ENSG00000174255
ENSG00000181847
ENSG00000181722
ENSG00000284134
ENSG00000264623
ENSG00000172020
ENSG00000185565
ENSG00000265433
ENSG00000144847
ENSG00000163424
ENSG00000251012
ENSG00000114638
ENSG00000121578
ENSG00000031081
ENSG00000176142
ENSG00000163389
ENSG00000113845
ENSG00000121594
ENSG00000144843
ENSG00000144837
ENSG00000121577
ENSG00000138495
ENSG00000183833
ENSG00000285585
ENSG00000144852
ENSG00000082701
ENSG00000175697
ENSG00000163428
ENSG00000163430
ENSG00000284121
ENSG00000065518
ENSG00000113924
ENSG00000144840
ENSG00000153767
ENSG00000145087
ENSG00000264477
ENSG00000051341
ENSG00000186103
ENSG00000163833
ENSG00000180353
ENSG00000173230
ENSG00000173226
ENSG00000145088
ENSG00000163406
ENSG00000145103
ENSG00000114013
ENSG00000036828
ENSG00000121552
ENSG00000160124
ENSG00000114023
ENSG00000196981
ENSG00000114030
ENSG00000138496
ENSG00000163840
ENSG00000173200
ENSG00000173193
ENSG00000169087
ENSG00000138463
ENSG00000082684
ENSG00000065485
ENSG00000284421
ENSG00000121542
ENSG00000173175
ENSG00000206527
ENSG00000065534
ENSG00000175455
ENSG00000065371
ENSG00000160145
ENSG00000266383
ENSG00000276656
ENSG00000114491
ENSG00000265981
ENSG00000082781
ENSG00000173702
ENSG00000173706
ENSG00000221955
ENSG00000264986
ENSG00000163848
ENSG00000114520
ENSG00000144909
ENSG00000221737
ENSG00000189366
ENSG00000114547
ENSG00000114544
ENSG00000144908
ENSG00000163884
ENSG00000163885
ENSG00000070476
ENSG00000159650
ENSG00000180767
ENSG00000180697
ENSG00000197763
ENSG00000159685
ENSG00000114554
ENSG00000214324
ENSG00000239620
ENSG00000163870
ENSG00000275067
ENSG00000276083
ENSG00000073111
ENSG00000114631
ENSG00000114626
ENSG00000074416
ENSG00000187715
ENSG00000058262
ENSG00000175792
ENSG00000132394
ENSG00000179407
ENSG00000179348
ENSG00000163902
ENSG00000075785
ENSG00000177646
ENSG00000114656
ENSG00000114654
ENSG00000169704
ENSG00000172780
ENSG00000261796
ENSG00000240682
ENSG00000169714
ENSG00000181789
ENSG00000278658
ENSG00000183624
ENSG00000184897
ENSG00000172771
ENSG00000129071
ENSG00000163913
ENSG00000163914
ENSG00000178804
ENSG00000004399
ENSG00000172765
ENSG00000170893
ENSG00000251287
ENSG00000172752
ENSG00000206384
ENSG00000196455
ENSG00000017260
ENSG00000034533
ENSG00000114670
ENSG00000198585
ENSG00000114686
ENSG00000196353
ENSG00000265859
ENSG00000014257
ENSG00000138246
ENSG00000240303
ENSG00000274810
ENSG00000129048
ENSG00000081307
ENSG00000113971
ENSG00000144868
ENSG00000170819
ENSG00000091527
ENSG00000163781
ENSG00000091513
ENSG00000144867
ENSG00000154917
ENSG00000174640
ENSG00000163785
ENSG00000114019
ENSG00000277723
ENSG00000284561
ENSG00000129055
ENSG00000182923
ENSG00000154928
ENSG00000174611
ENSG00000073711
ENSG00000174579
ENSG00000114054
ENSG00000118007
ENSG00000168917
ENSG00000158092
ENSG00000174564
ENSG00000168875
ENSG00000066405
ENSG00000158163
ENSG00000118017
ENSG00000138231
ENSG00000114098
ENSG00000181322
ENSG00000158186
ENSG00000158220
ENSG00000114107
ENSG00000158234
ENSG00000051382
ENSG00000183770
ENSG00000206262
ENSG00000206260
ENSG00000175110
ENSG00000184814
ENSG00000233701
ENSG00000184432
ENSG00000114113
ENSG00000114115
ENSG00000163864
ENSG00000158258
ENSG00000155890
ENSG00000114120
ENSG00000175093
ENSG00000155893
ENSG00000177311
ENSG00000155903
ENSG00000114125
ENSG00000285558
ENSG00000114124
ENSG00000069849
ENSG00000114126
ENSG00000175066
ENSG00000114127
ENSG00000175054
ENSG00000120756
ENSG00000144935
ENSG00000163710
ENSG00000188582
ENSG00000163714
ENSG00000175040
ENSG00000181804
ENSG00000181744
ENSG00000152952
ENSG00000114698
ENSG00000163746
ENSG00000188313
ENSG00000231213
ENSG00000174963
ENSG00000152977
ENSG00000144891
ENSG00000153002
ENSG00000163751
ENSG00000163754
ENSG00000071794
ENSG00000163755
ENSG00000047457
ENSG00000163762
ENSG00000169908
ENSG00000169903
ENSG00000018408
ENSG00000114744
ENSG00000206199
ENSG00000082996
ENSG00000070087
ENSG00000196428
ENSG00000120742
ENSG00000144895
ENSG00000198843
ENSG00000163645
ENSG00000181788
ENSG00000214237
ENSG00000260234
ENSG00000163646
ENSG00000144893
ENSG00000174946
ENSG00000174944
ENSG00000138271
ENSG00000181631
ENSG00000169313
ENSG00000152580
ENSG00000264330
ENSG00000197953
ENSG00000114771
ENSG00000198829
ENSG00000152601
ENSG00000169860
ENSG00000181467
ENSG00000114790
ENSG00000174953
ENSG00000174948
ENSG00000196549
ENSG00000240045
ENSG00000114805
ENSG00000174928
ENSG00000284952
ENSG00000169359
ENSG00000163655
ENSG00000169282
ENSG00000114850
ENSG00000163659
ENSG00000197980
ENSG00000163660
ENSG00000197415
ENSG00000163661
ENSG00000168779
ENSG00000174891
ENSG00000178053
ENSG00000168827
ENSG00000079257
ENSG00000118849
ENSG00000118855
ENSG00000283154
ENSG00000214216
ENSG00000263634
ENSG00000151967
ENSG00000168811
ENSG00000180044
ENSG00000248710
ENSG00000068885
ENSG00000113810
ENSG00000207779
ENSG00000198987
ENSG00000213186
ENSG00000186432
ENSG00000179674
ENSG00000163590
ENSG00000169255
ENSG00000169251
ENSG00000196542
ENSG00000182447
ENSG00000221251
ENSG00000090402
ENSG00000121871
ENSG00000114200
ENSG00000169064
ENSG00000114204
ENSG00000174776
ENSG00000114209
ENSG00000163536
ENSG00000173905
ENSG00000207717
ENSG00000085276
ENSG00000184378
ENSG00000085274
ENSG00000171757
ENSG00000188306
ENSG00000114248
ENSG00000187033
ENSG00000008952
ENSG00000173890
ENSG00000173889
ENSG00000163558
ENSG00000136603
ENSG00000285218
ENSG00000013297
ENSG00000283474
ENSG00000013293
ENSG00000163584
ENSG00000163577
ENSG00000163581
ENSG00000154310
ENSG00000207963
ENSG00000075651
ENSG00000186329
ENSG00000075420
ENSG00000121853
ENSG00000121858
ENSG00000144959
ENSG00000114346
ENSG00000144962
ENSG00000169760
ENSG00000177694
ENSG00000264974
ENSG00000283333
ENSG00000177565
ENSG00000197584
ENSG00000275163
ENSG00000172667
ENSG00000121879
ENSG00000171121
ENSG00000121864
ENSG00000171109
ENSG00000114450
ENSG00000136518
ENSG00000136522
ENSG00000136521
ENSG00000288698
ENSG00000058056
ENSG00000114757
ENSG00000163728
ENSG00000284862
ENSG00000114416
ENSG00000205981
ENSG00000181449
ENSG00000058063
ENSG00000043093
ENSG00000078070
ENSG00000078081
ENSG00000053524
ENSG00000176597
ENSG00000172578
ENSG00000114796
ENSG00000163872
ENSG00000283765
ENSG00000180834
ENSG00000175193
ENSG00000263932
ENSG00000114770
ENSG00000186090
ENSG00000178084
ENSG00000186038
ENSG00000145191
ENSG00000161202
ENSG00000161203
ENSG00000161204
ENSG00000145198
ENSG00000221120
ENSG00000214160
ENSG00000284753
ENSG00000284917
ENSG00000163888
ENSG00000145194
ENSG00000175166
ENSG00000114867
ENSG00000175182
ENSG00000114859
ENSG00000163882
ENSG00000090534
ENSG00000090539
ENSG00000182580
ENSG00000177383
ENSG00000156931
ENSG00000187068
ENSG00000113790
ENSG00000264614
ENSG00000073803
ENSG00000163900
ENSG00000163898
ENSG00000163904
ENSG00000073792
ENSG00000265470
ENSG00000136527
ENSG00000244405
ENSG00000058866
ENSG00000213139
ENSG00000113838
ENSG00000090520
ENSG00000283149
ENSG00000145192
ENSG00000090512
ENSG00000113905
ENSG00000113889
ENSG00000156976
ENSG00000283958
ENSG00000163918
ENSG00000181092
ENSG00000073849
ENSG00000163923
ENSG00000175077
ENSG00000127241
ENSG00000136514
ENSG00000157005
ENSG00000198471
ENSG00000113916
ENSG00000285938
ENSG00000145012
ENSG00000207651
ENSG00000188001
ENSG00000073282
ENSG00000216058
ENSG00000090530
ENSG00000163347
ENSG00000113946
ENSG00000198398
ENSG00000196083
ENSG00000205835
ENSG00000188729
ENSG00000188958
ENSG00000152492
ENSG00000253548
ENSG00000114279
ENSG00000180611
ENSG00000127252
ENSG00000187527
ENSG00000127249
ENSG00000198836
ENSG00000114315
ENSG00000178772
ENSG00000172061
ENSG00000178732
ENSG00000133657
ENSG00000145014
ENSG00000041802
ENSG00000185112
ENSG00000173950
ENSG00000265333
ENSG00000114331
ENSG00000184203
ENSG00000189058
ENSG00000207650
ENSG00000176945
ENSG00000145113
ENSG00000061938
ENSG00000276489
ENSG00000072274
ENSG00000163958
ENSG00000163959
ENSG00000161217
ENSG00000272741
ENSG00000213123
ENSG00000273331
ENSG00000145107
ENSG00000163960
ENSG00000163961
ENSG00000214097
ENSG00000185798
ENSG00000174013
ENSG00000174004
ENSG00000163964
ENSG00000174007
ENSG00000180370
ENSG00000119231
ENSG00000114503
ENSG00000270170
ENSG00000119227
ENSG00000163975
ENSG00000075711
ENSG00000265850
ENSG00000161267
ENSG00000145016
ENSG00000284146
ENSG00000122068
ENSG00000186001
ENSG00000114473
ENSG00000182899
ENSG00000185621
ENSG00000272602
ENSG00000250312
ENSG00000186777
ENSG00000131127
ENSG00000207642
ENSG00000182903
ENSG00000174227
ENSG00000273238
ENSG00000133256
ENSG00000169020
ENSG00000215375
ENSG00000169026
ENSG00000185619
ENSG00000168993
ENSG00000178950
ENSG00000127419
ENSG00000145214
ENSG00000145217
ENSG00000127415
ENSG00000127418
ENSG00000178222
ENSG00000159674
ENSG00000159692
ENSG00000090316
ENSG00000163945
ENSG00000235608
ENSG00000174137
ENSG00000163950
ENSG00000013810
ENSG00000168936
ENSG00000068078
ENSG00000168924
ENSG00000109685
ENSG00000185049
ENSG00000284587
ENSG00000243449
ENSG00000185818
ENSG00000130997
ENSG00000214367
ENSG00000123933
ENSG00000284276
ENSG00000159733
ENSG00000206113
ENSG00000063978
ENSG00000125386
ENSG00000168884
ENSG00000087266
ENSG00000087274
ENSG00000109736
ENSG00000087269
ENSG00000125388
ENSG00000197386
ENSG00000188981
ENSG00000159788
ENSG00000109758
ENSG00000175920
ENSG00000163956
ENSG00000184160
ENSG00000163982
ENSG00000132406
ENSG00000145220
ENSG00000168826
ENSG00000168824
ENSG00000168818
ENSG00000163132
ENSG00000170891
ENSG00000152953
ENSG00000173040
ENSG00000072840
ENSG00000072832
ENSG00000181215
ENSG00000263631
ENSG00000152969
ENSG00000284684
ENSG00000109501
ENSG00000074211
ENSG00000013288
ENSG00000179010
ENSG00000170846
ENSG00000163993
ENSG00000178988
ENSG00000186222
ENSG00000170871
ENSG00000132405
ENSG00000173013
ENSG00000173011
ENSG00000109519
ENSG00000184985
ENSG00000264658
ENSG00000178597
ENSG00000266690
ENSG00000196526
ENSG00000163995
ENSG00000207807
ENSG00000125089
ENSG00000170801
ENSG00000087008
ENSG00000155275
ENSG00000155269
ENSG00000109625
ENSG00000215612
ENSG00000229924
ENSG00000231396
ENSG00000233136
ENSG00000227551
ENSG00000232399
ENSG00000223569
ENSG00000249104
ENSG00000250844
ENSG00000248920
ENSG00000250745
ENSG00000249811
ENSG00000248933
ENSG00000250913
ENSG00000232264
ENSG00000230430
ENSG00000229579
ENSG00000227140
ENSG00000235780
ENSG00000231051
ENSG00000231637
ENSG00000228856
ENSG00000186146
ENSG00000221275
ENSG00000109667
ENSG00000169676
ENSG00000071127
ENSG00000264931
ENSG00000178163
ENSG00000109684
ENSG00000207716
ENSG00000002587
ENSG00000157869
ENSG00000109705
ENSG00000038219
ENSG00000266240
ENSG00000137449
ENSG00000163145
ENSG00000048342
ENSG00000118564
ENSG00000237765
ENSG00000109743
ENSG00000004468
ENSG00000137440
ENSG00000137441
ENSG00000007062
ENSG00000169762
ENSG00000169744
ENSG00000151552
ENSG00000249581
ENSG00000002549
ENSG00000118579
ENSG00000047662
ENSG00000163257
ENSG00000109805
ENSG00000178177
ENSG00000145147
ENSG00000207732
ENSG00000163138
ENSG00000185774
ENSG00000283281
ENSG00000152990
ENSG00000109819
ENSG00000109606
ENSG00000207697
ENSG00000109610
ENSG00000181982
ENSG00000153012
ENSG00000109618
ENSG00000038210
ENSG00000168228
ENSG00000053900
ENSG00000157765
ENSG00000091490
ENSG00000250317
ENSG00000168214
ENSG00000163394
ENSG00000109680
ENSG00000109689
ENSG00000283275
ENSG00000169851
ENSG00000047365
ENSG00000197057
ENSG00000283207
ENSG00000264319
ENSG00000174145
ENSG00000154274
ENSG00000181826
ENSG00000169299
ENSG00000065882
ENSG00000250254
ENSG00000109787
ENSG00000174123
ENSG00000174125
ENSG00000174130
ENSG00000197712
ENSG00000207944
ENSG00000121895
ENSG00000109790
ENSG00000157796
ENSG00000035928
ENSG00000134962
ENSG00000264621
ENSG00000163682
ENSG00000121897
ENSG00000109814
ENSG00000163683
ENSG00000078140
ENSG00000121892
ENSG00000078177
ENSG00000168421
ENSG00000174343
ENSG00000163694
ENSG00000263642
ENSG00000179299
ENSG00000163697
ENSG00000154277
ENSG00000064042
ENSG00000109132
ENSG00000109133
ENSG00000182308
ENSG00000014824
ENSG00000188848
ENSG00000178343
ENSG00000124406
ENSG00000215203
ENSG00000183783
ENSG00000177752
ENSG00000151806
ENSG00000163281
ENSG00000163285
ENSG00000151834
ENSG00000170516
ENSG00000109158
ENSG00000163288
ENSG00000169019
ENSG00000145246
ENSG00000145244
ENSG00000277388
ENSG00000170448
ENSG00000163293
ENSG00000198515
ENSG00000074966
ENSG00000135605
ENSG00000109171
ENSG00000145248
ENSG00000182223
ENSG00000075539
ENSG00000109180
ENSG00000145247
ENSG00000109182
ENSG00000109184
ENSG00000188993
ENSG00000163069
ENSG00000163071
ENSG00000109189
ENSG00000264585
ENSG00000226887
ENSG00000128045
ENSG00000184178
ENSG00000145216
ENSG00000282278
ENSG00000072201
ENSG00000109220
ENSG00000180613
ENSG00000134853
ENSG00000157404
ENSG00000128052
ENSG00000128039
ENSG00000288695
ENSG00000134851
ENSG00000134852
ENSG00000163440
ENSG00000109255
ENSG00000250821
ENSG00000090989
ENSG00000174799
ENSG00000109265
ENSG00000157426
ENSG00000128059
ENSG00000128050
ENSG00000174780
ENSG00000196503
ENSG00000249693
ENSG00000171476
ENSG00000128040
ENSG00000084093
ENSG00000084092
ENSG00000047315
ENSG00000163453
ENSG00000265829
ENSG00000150471
ENSG00000205678
ENSG00000145242
ENSG00000221563
ENSG00000145241
ENSG00000035720
ENSG00000033178
ENSG00000109163
ENSG00000153802
ENSG00000187054
ENSG00000198092
ENSG00000185873
ENSG00000083896
ENSG00000087128
ENSG00000197888
ENSG00000196620
ENSG00000109181
ENSG00000135220
ENSG00000171234
ENSG00000213759
ENSG00000135226
ENSG00000156096
ENSG00000173610
ENSG00000271271
ENSG00000173597
ENSG00000284695
ENSG00000109193
ENSG00000126545
ENSG00000135222
ENSG00000126549
ENSG00000205649
ENSG00000126550
ENSG00000187533
ENSG00000109205
ENSG00000181617
ENSG00000171209
ENSG00000145309
ENSG00000109208
ENSG00000171201
ENSG00000171199
ENSG00000171195
ENSG00000187689
ENSG00000178522
ENSG00000132464
ENSG00000132465
ENSG00000132467
ENSG00000018189
ENSG00000132463
ENSG00000173542
ENSG00000156136
ENSG00000080493
ENSG00000145321
ENSG00000056291
ENSG00000156140
ENSG00000163626
ENSG00000132466
ENSG00000163631
ENSG00000081051
ENSG00000079557
ENSG00000169435
ENSG00000169429
ENSG00000124875
ENSG00000109272
ENSG00000163739
ENSG00000163737
ENSG00000163736
ENSG00000163735
ENSG00000163734
ENSG00000081041
ENSG00000163738
ENSG00000182585
ENSG00000124882
ENSG00000109321
ENSG00000174808
ENSG00000169116
ENSG00000163743
ENSG00000174796
ENSG00000174792
ENSG00000138769
ENSG00000138757
ENSG00000138768
ENSG00000156194
ENSG00000138744
ENSG00000198301
ENSG00000138755
ENSG00000156219
ENSG00000169245
ENSG00000169248
ENSG00000138750
ENSG00000138760
ENSG00000189157
ENSG00000272414
ENSG00000118804
ENSG00000163749
ENSG00000138771
ENSG00000263445
ENSG00000283682
ENSG00000186212
ENSG00000138758
ENSG00000118816
ENSG00000138764
ENSG00000156234
ENSG00000138767
ENSG00000169288
ENSG00000138759
ENSG00000138772
ENSG00000138756
ENSG00000266270
ENSG00000163291
ENSG00000156269
ENSG00000196475
ENSG00000163297
ENSG00000152784
ENSG00000138675
ENSG00000197826
ENSG00000152785
ENSG00000138669
ENSG00000138670
ENSG00000138668
ENSG00000152795
ENSG00000145293
ENSG00000249242
ENSG00000145284
ENSG00000207746
ENSG00000138674
ENSG00000168152
ENSG00000189308
ENSG00000138663
ENSG00000145287
ENSG00000173085
ENSG00000173083
ENSG00000163312
ENSG00000163319
ENSG00000163322
ENSG00000138678
ENSG00000163623
ENSG00000163624
ENSG00000163625
ENSG00000138639
ENSG00000266421
ENSG00000109339
ENSG00000266515
ENSG00000163629
ENSG00000145283
ENSG00000163633
ENSG00000285458
ENSG00000172493
ENSG00000145332
ENSG00000263981
ENSG00000170509
ENSG00000198189
ENSG00000170502
ENSG00000152583
ENSG00000152591
ENSG00000152592
ENSG00000029559
ENSG00000152595
ENSG00000118785
ENSG00000118762
ENSG00000118777
ENSG00000163644
ENSG00000138642
ENSG00000138646
ENSG00000145337
ENSG00000255072
ENSG00000287542
ENSG00000138641
ENSG00000177432
ENSG00000138640
ENSG00000180346
ENSG00000185477
ENSG00000145335
ENSG00000138722
ENSG00000184305
ENSG00000152208
ENSG00000172238
ENSG00000163104
ENSG00000163106
ENSG00000163110
ENSG00000138696
ENSG00000182168
ENSG00000163114
ENSG00000163116
ENSG00000138698
ENSG00000168785
ENSG00000151247
ENSG00000164024
ENSG00000265213
ENSG00000197894
ENSG00000198099
ENSG00000172955
ENSG00000187758
ENSG00000196616
ENSG00000248144
ENSG00000196344
ENSG00000138813
ENSG00000145331
ENSG00000138823
ENSG00000248713
ENSG00000070190
ENSG00000109270
ENSG00000164031
ENSG00000164032
ENSG00000145358
ENSG00000164035
ENSG00000138814
ENSG00000273882
ENSG00000221265
ENSG00000153064
ENSG00000138821
ENSG00000109320
ENSG00000109323
ENSG00000109332
ENSG00000145354
ENSG00000164037
ENSG00000164038
ENSG00000164039
ENSG00000138778
ENSG00000169836
ENSG00000168772
ENSG00000168769
ENSG00000138777
ENSG00000236699
ENSG00000138785
ENSG00000138780
ENSG00000168743
ENSG00000145348
ENSG00000164022
ENSG00000250298
ENSG00000155011
ENSG00000138801
ENSG00000164023
ENSG00000155016
ENSG00000138796
ENSG00000138795
ENSG00000109475
ENSG00000198856
ENSG00000164089
ENSG00000188517
ENSG00000138802
ENSG00000207988
ENSG00000005059
ENSG00000138794
ENSG00000123739
ENSG00000285330
ENSG00000205403
ENSG00000109534
ENSG00000180245
ENSG00000183423
ENSG00000138798
ENSG00000170522
ENSG00000138792
ENSG00000164093
ENSG00000215961
ENSG00000174749
ENSG00000138660
ENSG00000145365
ENSG00000073331
ENSG00000178403
ENSG00000138658
ENSG00000174720
ENSG00000199169
ENSG00000199145
ENSG00000207927
ENSG00000199102
ENSG00000284463
ENSG00000145362
ENSG00000283193
ENSG00000275810
ENSG00000145349
ENSG00000180801
ENSG00000174607
ENSG00000207931
ENSG00000138653
ENSG00000270394
ENSG00000284253
ENSG00000174599
ENSG00000164100
ENSG00000164099
ENSG00000145388
ENSG00000150961
ENSG00000172403
ENSG00000172399
ENSG00000145390
ENSG00000164096
ENSG00000145384
ENSG00000138735
ENSG00000164109
ENSG00000138738
ENSG00000173376
ENSG00000050730
ENSG00000186867
ENSG00000164111
ENSG00000164112
ENSG00000123737
ENSG00000145386
ENSG00000138686
ENSG00000138741
ENSG00000138688
ENSG00000164113
ENSG00000109471
ENSG00000138684
ENSG00000181004
ENSG00000138685
ENSG00000170917
ENSG00000145375
ENSG00000164056
ENSG00000151458
ENSG00000196159
ENSG00000283550
ENSG00000164066
ENSG00000151475
ENSG00000164070
ENSG00000142731
ENSG00000164073
ENSG00000164074
ENSG00000138709
ENSG00000164040
ENSG00000077684
ENSG00000151466
ENSG00000151470
ENSG00000138650
ENSG00000254535
ENSG00000189184
ENSG00000151012
ENSG00000151014
ENSG00000109381
ENSG00000137463
ENSG00000109390
ENSG00000164134
ENSG00000172007
ENSG00000145391
ENSG00000085871
ENSG00000196782
ENSG00000153130
ENSG00000153132
ENSG00000205301
ENSG00000179387
ENSG00000109424
ENSG00000109436
ENSG00000170153
ENSG00000109445
ENSG00000164136
ENSG00000109452
ENSG00000170185
ENSG00000109458
ENSG00000265623
ENSG00000153147
ENSG00000183090
ENSG00000197465
ENSG00000250361
ENSG00000170180
ENSG00000285713
ENSG00000164161
ENSG00000164162
ENSG00000164163
ENSG00000164164
ENSG00000170365
ENSG00000151611
ENSG00000237136
ENSG00000151612
ENSG00000164167
ENSG00000250673
ENSG00000120519
ENSG00000278438
ENSG00000151615
ENSG00000137473
ENSG00000221369
ENSG00000151617
ENSG00000164168
ENSG00000164169
ENSG00000071205
ENSG00000264274
ENSG00000151623
ENSG00000234828
ENSG00000170390
ENSG00000198589
ENSG00000181541
ENSG00000145425
ENSG00000109686
ENSG00000189099
ENSG00000164142
ENSG00000059691
ENSG00000109670
ENSG00000264678
ENSG00000283792
ENSG00000170006
ENSG00000169989
ENSG00000164144
ENSG00000137460
ENSG00000109654
ENSG00000288637
ENSG00000121211
ENSG00000121210
ENSG00000137462
ENSG00000145428
ENSG00000145423
ENSG00000197410
ENSG00000171566
ENSG00000171564
ENSG00000171560
ENSG00000171557
ENSG00000121207
ENSG00000151962
ENSG00000185149
ENSG00000164114
ENSG00000164116
ENSG00000061918
ENSG00000256394
ENSG00000151790
ENSG00000256043
ENSG00000145431
ENSG00000109738
ENSG00000120251
ENSG00000164125
ENSG00000164124
ENSG00000171509
ENSG00000205208
ENSG00000171503
ENSG00000171497
ENSG00000052795
ENSG00000164123
ENSG00000109756
ENSG00000264105
ENSG00000283379
ENSG00000168843
ENSG00000283468
ENSG00000145414
ENSG00000164128
ENSG00000164129
ENSG00000151005
ENSG00000198498
ENSG00000145416
ENSG00000248771
ENSG00000248329
ENSG00000183439
ENSG00000176979
ENSG00000250374
ENSG00000170088
ENSG00000109466
ENSG00000229894
ENSG00000052802
ENSG00000109472
ENSG00000207559
ENSG00000038295
ENSG00000196104
ENSG00000109511
ENSG00000137628
ENSG00000181381
ENSG00000129116
ENSG00000145439
ENSG00000154447
ENSG00000137601
ENSG00000109572
ENSG00000056050
ENSG00000198948
ENSG00000109576
ENSG00000278502
ENSG00000174473
ENSG00000109586
ENSG00000221296
ENSG00000164104
ENSG00000164105
ENSG00000164106
ENSG00000164107
ENSG00000164117
ENSG00000164118
ENSG00000265846
ENSG00000164120
ENSG00000145451
ENSG00000168594
ENSG00000150625
ENSG00000150627
ENSG00000150628
ENSG00000164122
ENSG00000129128
ENSG00000150630
ENSG00000109674
ENSG00000038002
ENSG00000218336
ENSG00000221227
ENSG00000129187
ENSG00000151718
ENSG00000177300
ENSG00000185758
ENSG00000168564
ENSG00000168556
ENSG00000182552
ENSG00000168538
ENSG00000173320
ENSG00000164303
ENSG00000168310
ENSG00000164305
ENSG00000164306
ENSG00000151725
ENSG00000151726
ENSG00000266698
ENSG00000263458
ENSG00000187821
ENSG00000151729
ENSG00000164323
ENSG00000109762
ENSG00000109771
ENSG00000186352
ENSG00000109775
ENSG00000205129
ENSG00000168491
ENSG00000154553
ENSG00000154556
ENSG00000164342
ENSG00000109794
ENSG00000145476
ENSG00000164344
ENSG00000088926
ENSG00000272297
ENSG00000168412
ENSG00000083857
ENSG00000179059
ENSG00000179046
ENSG00000184108
ENSG00000109536
ENSG00000205097
ENSG00000260596
ENSG00000153404
ENSG00000185028
ENSG00000164366
ENSG00000073578
ENSG00000286001
ENSG00000249915
ENSG00000288622
ENSG00000063438
ENSG00000180104
ENSG00000066230
ENSG00000264233
ENSG00000112877
ENSG00000171368
ENSG00000206077
ENSG00000188818
ENSG00000028310
ENSG00000071539
ENSG00000145506
ENSG00000113504
ENSG00000263834
ENSG00000174358
ENSG00000164363
ENSG00000164362
ENSG00000263670
ENSG00000049656
ENSG00000142319
ENSG00000153395
ENSG00000273742
ENSG00000263746
ENSG00000171421
ENSG00000145494
ENSG00000113430
ENSG00000170561
ENSG00000170549
ENSG00000145536
ENSG00000164151
ENSG00000133398
ENSG00000215218
ENSG00000037474
ENSG00000145545
ENSG00000112941
ENSG00000283420
ENSG00000078295
ENSG00000215217
ENSG00000124275
ENSG00000124279
ENSG00000284000
ENSG00000112902
ENSG00000266415
ENSG00000169777
ENSG00000150756
ENSG00000150753
ENSG00000164237
ENSG00000145495
ENSG00000145491
ENSG00000277073
ENSG00000164236
ENSG00000112977
ENSG00000169862
ENSG00000039139
ENSG00000038382
ENSG00000145569
ENSG00000154124
ENSG00000154122
ENSG00000264792
ENSG00000183580
ENSG00000216077
ENSG00000183654
ENSG00000173545
ENSG00000154153
ENSG00000145555
ENSG00000176788
ENSG00000249662
ENSG00000268799
ENSG00000284373
ENSG00000284439
ENSG00000284283
ENSG00000284234
ENSG00000284042
ENSG00000284465
ENSG00000283967
ENSG00000283988
ENSG00000284356
ENSG00000283740
ENSG00000249156
ENSG00000283776
ENSG00000250782
ENSG00000269466
ENSG00000145526
ENSG00000154162
ENSG00000164256
ENSG00000040731
ENSG00000113100
ENSG00000113361
ENSG00000113360
ENSG00000082213
ENSG00000133401
ENSG00000266243
ENSG00000113384
ENSG00000150712
ENSG00000056097
ENSG00000207956
ENSG00000113387
ENSG00000113389
ENSG00000113407
ENSG00000151388
ENSG00000182631
ENSG00000164175
ENSG00000242110
ENSG00000273294
ENSG00000082196
ENSG00000039560
ENSG00000205838
ENSG00000113456
ENSG00000113460
ENSG00000168724
ENSG00000113492
ENSG00000113494
ENSG00000152582
ENSG00000168685
ENSG00000152611
ENSG00000145626
ENSG00000168671
ENSG00000164187
ENSG00000207756
ENSG00000145604
ENSG00000152620
ENSG00000164188
ENSG00000079215
ENSG00000164190
ENSG00000197603
ENSG00000113569
ENSG00000082068
ENSG00000168621
ENSG00000164318
ENSG00000113594
ENSG00000265304
ENSG00000145623
ENSG00000164327
ENSG00000082074
ENSG00000113600
ENSG00000153071
ENSG00000113638
ENSG00000171522
ENSG00000132356
ENSG00000145592
ENSG00000132357
ENSG00000112936
ENSG00000171495
ENSG00000039537
ENSG00000182836
ENSG00000083720
ENSG00000205765
ENSG00000151876
ENSG00000112964
ENSG00000198865
ENSG00000250722
ENSG00000177721
ENSG00000172262
ENSG00000177453
ENSG00000112972
ENSG00000151882
ENSG00000151881
ENSG00000172244
ENSG00000172239
ENSG00000112992
ENSG00000070193
ENSG00000112996
ENSG00000164588
ENSG00000170571
ENSG00000151883
ENSG00000016082
ENSG00000213949
ENSG00000152684
ENSG00000164171
ENSG00000164172
ENSG00000134363
ENSG00000164258
ENSG00000185305
ENSG00000207627
ENSG00000265421
ENSG00000169271
ENSG00000178996
ENSG00000164283
ENSG00000113088
ENSG00000145649
ENSG00000164287
ENSG00000164294
ENSG00000198983
ENSG00000207728
ENSG00000251856
ENSG00000234602
ENSG00000152669
ENSG00000067248
ENSG00000039123
ENSG00000067113
ENSG00000265135
ENSG00000177058
ENSG00000152670
ENSG00000164509
ENSG00000134352
ENSG00000164512
ENSG00000095015
ENSG00000155542
ENSG00000155545
ENSG00000062194
ENSG00000169067
ENSG00000145632
ENSG00000175857
ENSG00000265699
ENSG00000152932
ENSG00000113448
ENSG00000202601
ENSG00000035499
ENSG00000164181
ENSG00000049167
ENSG00000164182
ENSG00000188725
ENSG00000130449
ENSG00000068796
ENSG00000288643
ENSG00000086189
ENSG00000086200
ENSG00000186105
ENSG00000178394
ENSG00000164197
ENSG00000186479
ENSG00000145642
ENSG00000153006
ENSG00000153015
ENSG00000049192
ENSG00000123219
ENSG00000113593
ENSG00000113595
ENSG00000113597
ENSG00000253251
ENSG00000197860
ENSG00000123213
ENSG00000112851
ENSG00000153914
ENSG00000069020
ENSG00000134061
ENSG00000145675
ENSG00000145740
ENSG00000134057
ENSG00000153044
ENSG00000134056
ENSG00000134058
ENSG00000183323
ENSG00000085231
ENSG00000273841
ENSG00000152942
ENSG00000152939
ENSG00000197822
ENSG00000183474
ENSG00000205572
ENSG00000205571
ENSG00000172058
ENSG00000172062
ENSG00000249437
ENSG00000145736
ENSG00000145734
ENSG00000131844
ENSG00000164326
ENSG00000131711
ENSG00000264099
ENSG00000113048
ENSG00000049883
ENSG00000178175
ENSG00000083312
ENSG00000263593
ENSG00000157107
ENSG00000157111
ENSG00000164325
ENSG00000251493
ENSG00000145741
ENSG00000164331
ENSG00000164338
ENSG00000214944
ENSG00000171617
ENSG00000049860
ENSG00000164347
ENSG00000164346
ENSG00000198780
ENSG00000176928
ENSG00000145700
ENSG00000113161
ENSG00000113163
ENSG00000122008
ENSG00000189045
ENSG00000152359
ENSG00000122012
ENSG00000145703
ENSG00000164220
ENSG00000181104
ENSG00000164251
ENSG00000171643
ENSG00000145708
ENSG00000164252
ENSG00000285000
ENSG00000132846
ENSG00000284762
ENSG00000113231
ENSG00000164253
ENSG00000171540
ENSG00000171530
ENSG00000132842
ENSG00000085365
ENSG00000145685
ENSG00000113273
ENSG00000132837
ENSG00000132840
ENSG00000145692
ENSG00000152409
ENSG00000152413
ENSG00000164329
ENSG00000164309
ENSG00000177034
ENSG00000113296
ENSG00000164300
ENSG00000164299
ENSG00000039319
ENSG00000152380
ENSG00000189127
ENSG00000228716
ENSG00000113318
ENSG00000113319
ENSG00000131730
ENSG00000131732
ENSG00000172497
ENSG00000145687
ENSG00000152348
ENSG00000186468
ENSG00000283359
ENSG00000174695
ENSG00000152422
ENSG00000038427
ENSG00000145681
ENSG00000164176
ENSG00000127184
ENSG00000284078
ENSG00000265919
ENSG00000145715
ENSG00000134480
ENSG00000164180
ENSG00000284447
ENSG00000081189
ENSG00000264342
ENSG00000153140
ENSG00000176055
ENSG00000113356
ENSG00000176018
ENSG00000164199
ENSG00000113369
ENSG00000175745
ENSG00000113391
ENSG00000284336
ENSG00000248483
ENSG00000185261
ENSG00000133302
ENSG00000175471
ENSG00000153347
ENSG00000198677
ENSG00000164291
ENSG00000178015
ENSG00000175449
ENSG00000145757
ENSG00000164292
ENSG00000173221
ENSG00000118985
ENSG00000207578
ENSG00000175426
ENSG00000153113
ENSG00000164307
ENSG00000164308
ENSG00000113441
ENSG00000145721
ENSG00000058729
ENSG00000174136
ENSG00000153922
ENSG00000174132
ENSG00000113532
ENSG00000221263
ENSG00000173930
ENSG00000205359
ENSG00000145730
ENSG00000145723
ENSG00000145725
ENSG00000181751
ENSG00000112874
ENSG00000184349
ENSG00000145743
ENSG00000151422
ENSG00000198961
ENSG00000112893
ENSG00000186952
ENSG00000221436
ENSG00000164209
ENSG00000145777
ENSG00000134987
ENSG00000152495
ENSG00000164211
ENSG00000134986
ENSG00000129595
ENSG00000134982
ENSG00000258864
ENSG00000153037
ENSG00000129625
ENSG00000172795
ENSG00000171444
ENSG00000212122
ENSG00000047188
ENSG00000080709
ENSG00000152503
ENSG00000164219
ENSG00000164221
ENSG00000145780
ENSG00000243414
ENSG00000251201
ENSG00000134970
ENSG00000129596
ENSG00000145782
ENSG00000177879
ENSG00000172901
ENSG00000268223
ENSG00000145781
ENSG00000092421
ENSG00000169570
ENSG00000283498
ENSG00000172869
ENSG00000264536
ENSG00000145779
ENSG00000133835
ENSG00000164334
ENSG00000184838
ENSG00000181867
ENSG00000151304
ENSG00000113083
ENSG00000164185
ENSG00000250803
ENSG00000064692
ENSG00000205302
ENSG00000064652
ENSG00000168938
ENSG00000061455
ENSG00000168944
ENSG00000151292
ENSG00000168916
ENSG00000155324
ENSG00000164904
ENSG00000164902
ENSG00000196900
ENSG00000113368
ENSG00000173926
ENSG00000164241
ENSG00000145794
ENSG00000164244
ENSG00000205279
ENSG00000230561
ENSG00000064651
ENSG00000138829
ENSG00000113396
ENSG00000066583
ENSG00000264563
ENSG00000265691
ENSG00000145808
ENSG00000186367
ENSG00000198108
ENSG00000169567
ENSG00000186687
ENSG00000158985
ENSG00000158987
ENSG00000273217
ENSG00000217128
ENSG00000239642
ENSG00000281938
ENSG00000164398
ENSG00000164399
ENSG00000164400
ENSG00000072682
ENSG00000283678
ENSG00000131435
ENSG00000197208
ENSG00000263597
ENSG00000197375
ENSG00000283782
ENSG00000125347
ENSG00000113525
ENSG00000113522
ENSG00000169194
ENSG00000113520
ENSG00000131437
ENSG00000205089
ENSG00000164402
ENSG00000198944
ENSG00000164403
ENSG00000164404
ENSG00000164405
ENSG00000164406
ENSG00000072364
ENSG00000155329
ENSG00000170606
ENSG00000053108
ENSG00000221287
ENSG00000113583
ENSG00000213585
ENSG00000081059
ENSG00000113558
ENSG00000272772
ENSG00000113575
ENSG00000266751
ENSG00000006837
ENSG00000119048
ENSG00000237190
ENSG00000043143
ENSG00000152700
ENSG00000113615
ENSG00000164615
ENSG00000145833
ENSG00000181904
ENSG00000113621
ENSG00000132570
ENSG00000263963
ENSG00000152705
ENSG00000069011
ENSG00000113648
ENSG00000251380
ENSG00000255833
ENSG00000181965
ENSG00000145824
ENSG00000145832
ENSG00000265924
ENSG00000145839
ENSG00000145826
ENSG00000120708
ENSG00000113658
ENSG00000271824
ENSG00000069018
ENSG00000152377
ENSG00000146021
ENSG00000216009
ENSG00000177733
ENSG00000120729
ENSG00000078795
ENSG00000031003
ENSG00000061492
ENSG00000112981
ENSG00000112983
ENSG00000112984
ENSG00000094880
ENSG00000146013
ENSG00000158402
ENSG00000120709
ENSG00000120733
ENSG00000132563
ENSG00000120738
ENSG00000120705
ENSG00000113013
ENSG00000044115
ENSG00000146006
ENSG00000120725
ENSG00000280987
ENSG00000015479
ENSG00000120727
ENSG00000170482
ENSG00000170476
ENSG00000228672
ENSG00000170469
ENSG00000170464
ENSG00000279686
ENSG00000249751
ENSG00000283288
ENSG00000184584
ENSG00000131508
ENSG00000171604
ENSG00000146005
ENSG00000158458
ENSG00000185129
ENSG00000182700
ENSG00000120306
ENSG00000113068
ENSG00000113070
ENSG00000113073
ENSG00000131503
ENSG00000254996
ENSG00000213523
ENSG00000243056
ENSG00000113108
ENSG00000283717
ENSG00000176087
ENSG00000170458
ENSG00000131495
ENSG00000113119
ENSG00000113141
ENSG00000284325
ENSG00000120314
ENSG00000256453
ENSG00000170445
ENSG00000112855
ENSG00000146007
ENSG00000204970
ENSG00000204969
ENSG00000255408
ENSG00000204967
ENSG00000204965
ENSG00000081842
ENSG00000204963
ENSG00000204962
ENSG00000204961
ENSG00000250120
ENSG00000249158
ENSG00000251664
ENSG00000239389
ENSG00000248383
ENSG00000243232
ENSG00000171815
ENSG00000112852
ENSG00000113205
ENSG00000081818
ENSG00000113209
ENSG00000113211
ENSG00000113212
ENSG00000120322
ENSG00000272674
ENSG00000177839
ENSG00000120324
ENSG00000197479
ENSG00000120328
ENSG00000187372
ENSG00000120327
ENSG00000279983
ENSG00000113248
ENSG00000178913
ENSG00000120329
ENSG00000204956
ENSG00000081853
ENSG00000254245
ENSG00000254221
ENSG00000262576
ENSG00000253910
ENSG00000253485
ENSG00000262209
ENSG00000253731
ENSG00000253537
ENSG00000253953
ENSG00000253767
ENSG00000276547
ENSG00000261934
ENSG00000253305
ENSG00000253846
ENSG00000254122
ENSG00000253873
ENSG00000253159
ENSG00000240184
ENSG00000242419
ENSG00000240764
ENSG00000131504
ENSG00000171720
ENSG00000164620
ENSG00000197948
ENSG00000120318
ENSG00000156453
ENSG00000081791
ENSG00000113555
ENSG00000013561
ENSG00000113552
ENSG00000131507
ENSG00000187678
ENSG00000113578
ENSG00000145819
ENSG00000113580
ENSG00000266478
ENSG00000158497
ENSG00000145817
ENSG00000183775
ENSG00000186314
ENSG00000204928
ENSG00000156463
ENSG00000173261
ENSG00000133706
ENSG00000275740
ENSG00000091009
ENSG00000091010
ENSG00000113649
ENSG00000173250
ENSG00000156475
ENSG00000169302
ENSG00000113657
ENSG00000176049
ENSG00000164266
ENSG00000164265
ENSG00000178776
ENSG00000133710
ENSG00000196800
ENSG00000178172
ENSG00000248109
ENSG00000214510
ENSG00000145879
ENSG00000204909
ENSG00000145868
ENSG00000164270
ENSG00000169252
ENSG00000169247
ENSG00000207714
ENSG00000173210
ENSG00000157510
ENSG00000164284
ENSG00000145882
ENSG00000127743
ENSG00000284182
ENSG00000276365
ENSG00000113712
ENSG00000183111
ENSG00000155846
ENSG00000199047
ENSG00000132915
ENSG00000155850
ENSG00000164296
ENSG00000113716
ENSG00000182578
ENSG00000113721
ENSG00000113722
ENSG00000011083
ENSG00000070808
ENSG00000183876
ENSG00000070814
ENSG00000019582
ENSG00000164587
ENSG00000070614
ENSG00000171992
ENSG00000164591
ENSG00000086589
ENSG00000132912
ENSG00000256235
ENSG00000237693
ENSG00000145908
ENSG00000211445
ENSG00000145901
ENSG00000197043
ENSG00000198624
ENSG00000196743
ENSG00000186334
ENSG00000186335
ENSG00000123643
ENSG00000086570
ENSG00000276622
ENSG00000113140
ENSG00000177556
ENSG00000145907
ENSG00000145888
ENSG00000132911
ENSG00000155511
ENSG00000055147
ENSG00000037749
ENSG00000164574
ENSG00000221430
ENSG00000164576
ENSG00000113196
ENSG00000264760
ENSG00000221552
ENSG00000155506
ENSG00000170271
ENSG00000263361
ENSG00000155508
ENSG00000082516
ENSG00000082515
ENSG00000226650
ENSG00000170624
ENSG00000231989
ENSG00000145850
ENSG00000113249
ENSG00000135077
ENSG00000155868
ENSG00000113263
ENSG00000170613
ENSG00000055163
ENSG00000285868
ENSG00000172568
ENSG00000135074
ENSG00000172548
ENSG00000039600
ENSG00000187658
ENSG00000113272
ENSG00000155858
ENSG00000113282
ENSG00000164330
ENSG00000145860
ENSG00000164332
ENSG00000113302
ENSG00000170214
ENSG00000113312
ENSG00000170234
ENSG00000170231
ENSG00000135083
ENSG00000145861
ENSG00000221886
ENSG00000164609
ENSG00000164611
ENSG00000265237
ENSG00000283733
ENSG00000118322
ENSG00000145864
ENSG00000145863
ENSG00000022355
ENSG00000113327
ENSG00000113328
ENSG00000170584
ENSG00000072571
ENSG00000038274
ENSG00000145934
ENSG00000113645
ENSG00000113643
ENSG00000188573
ENSG00000120137
ENSG00000199035
ENSG00000283612
ENSG00000184347
ENSG00000207739
ENSG00000207619
ENSG00000040275
ENSG00000134516
ENSG00000204767
ENSG00000263831
ENSG00000168269
ENSG00000234511
ENSG00000043462
ENSG00000182132
ENSG00000145936
ENSG00000094755
ENSG00000204764
ENSG00000164438
ENSG00000264249
ENSG00000181163
ENSG00000156427
ENSG00000288639
ENSG00000185662
ENSG00000072803
ENSG00000072786
ENSG00000214360
ENSG00000168246
ENSG00000174705
ENSG00000214357
ENSG00000265160
ENSG00000120129
ENSG00000113719
ENSG00000037241
ENSG00000113732
ENSG00000164463
ENSG00000113734
ENSG00000183072
ENSG00000113739
ENSG00000274994
ENSG00000145919
ENSG00000113742
ENSG00000185056
ENSG00000170091
ENSG00000120149
ENSG00000266890
ENSG00000184845
ENSG00000164466
ENSG00000113749
ENSG00000145920
ENSG00000051596
ENSG00000182230
ENSG00000285476
ENSG00000170085
ENSG00000122203
ENSG00000175414
ENSG00000221464
ENSG00000048162
ENSG00000146066
ENSG00000175416
ENSG00000113194
ENSG00000146083
ENSG00000074276
ENSG00000169258
ENSG00000074317
ENSG00000266329
ENSG00000175766
ENSG00000048140
ENSG00000113763
ENSG00000160883
ENSG00000087206
ENSG00000113761
ENSG00000160867
ENSG00000165671
ENSG00000169228
ENSG00000213347
ENSG00000169230
ENSG00000169223
ENSG00000169220
ENSG00000131183
ENSG00000196570
ENSG00000131187
ENSG00000198055
ENSG00000131188
ENSG00000113758
ENSG00000196923
ENSG00000146094
ENSG00000183258
ENSG00000146067
ENSG00000184840
ENSG00000027847
ENSG00000170074
ENSG00000175325
ENSG00000145911
ENSG00000145916
ENSG00000145912
ENSG00000244234
ENSG00000197451
ENSG00000175309
ENSG00000050767
ENSG00000113240
ENSG00000285891
ENSG00000285978
ENSG00000169131
ENSG00000178338
ENSG00000198939
ENSG00000178187
ENSG00000113262
ENSG00000234284
ENSG00000177932
ENSG00000087116
ENSG00000176783
ENSG00000169045
ENSG00000204659
ENSG00000127022
ENSG00000161021
ENSG00000213316
ENSG00000161013
ENSG00000221394
ENSG00000161011
ENSG00000161010
ENSG00000197226
ENSG00000113269
ENSG00000198995
ENSG00000146090
ENSG00000050748
ENSG00000131459
ENSG00000113300
ENSG00000161055
ENSG00000037280
ENSG00000174339
ENSG00000131446
ENSG00000196670
ENSG00000113303
ENSG00000168903
ENSG00000165810
ENSG00000277912
ENSG00000185372
ENSG00000182613
ENSG00000146054
ENSG00000146063
ENSG00000264732
ENSG00000204628
ENSG00000183718
ENSG00000230178
ENSG00000112679
ENSG00000137265
ENSG00000112685
ENSG00000188996
ENSG00000164379
ENSG00000137273
ENSG00000275859
ENSG00000054598
ENSG00000112699
ENSG00000145949
ENSG00000124535
ENSG00000021355
ENSG00000266750
ENSG00000170542
ENSG00000124570
ENSG00000124588
ENSG00000137275
ENSG00000137274
ENSG00000137267
ENSG00000137285
ENSG00000180822
ENSG00000137266
ENSG00000168994
ENSG00000145945
ENSG00000112739
ENSG00000145975
ENSG00000198721
ENSG00000153046
ENSG00000124787
ENSG00000219607
ENSG00000214113
ENSG00000265083
ENSG00000145982
ENSG00000124785
ENSG00000124491
ENSG00000263572
ENSG00000283616
ENSG00000112799
ENSG00000124782
ENSG00000124783
ENSG00000164304
ENSG00000124784
ENSG00000096696
ENSG00000168566
ENSG00000153162
ENSG00000239264
ENSG00000259040
ENSG00000188428
ENSG00000265818
ENSG00000124802
ENSG00000124786
ENSG00000137203
ENSG00000263705
ENSG00000111846
ENSG00000137434
ENSG00000111845
ENSG00000111843
ENSG00000137210
ENSG00000272162
ENSG00000111837
ENSG00000124827
ENSG00000153157
ENSG00000197977
ENSG00000224531
ENSG00000244476
ENSG00000111859
ENSG00000205269
ENSG00000111863
ENSG00000095951
ENSG00000078401
ENSG00000112137
ENSG00000145979
ENSG00000145990
ENSG00000124523
ENSG00000225921
ENSG00000010017
ENSG00000050393
ENSG00000180537
ENSG00000112149
ENSG00000008083
ENSG00000047579
ENSG00000007944
ENSG00000263712
ENSG00000137198
ENSG00000124788
ENSG00000230873
ENSG00000112183
ENSG00000112186
ENSG00000137414
ENSG00000124789
ENSG00000137177
ENSG00000187566
ENSG00000137364
ENSG00000165097
ENSG00000124795
ENSG00000137393
ENSG00000207775
ENSG00000172201
ENSG00000172197
ENSG00000112242
ENSG00000145996
ENSG00000124766
ENSG00000172179
ENSG00000112273
ENSG00000152954
ENSG00000146038
ENSG00000146049
ENSG00000124532
ENSG00000112293
ENSG00000112294
ENSG00000137261
ENSG00000111802
ENSG00000112304
ENSG00000112308
ENSG00000112312
ENSG00000260286
ENSG00000282804
ENSG00000111913
ENSG00000079691
ENSG00000079689
ENSG00000164508
ENSG00000146047
ENSG00000146039
ENSG00000124568
ENSG00000124564
ENSG00000112337
ENSG00000112343
ENSG00000124610
ENSG00000275714
ENSG00000278637
ENSG00000278705
ENSG00000286522
ENSG00000278463
ENSG00000276410
ENSG00000287080
ENSG00000187837
ENSG00000010704
ENSG00000197061
ENSG00000187475
ENSG00000180596
ENSG00000180573
ENSG00000168298
ENSG00000158373
ENSG00000274290
ENSG00000277157
ENSG00000282988
ENSG00000197409
ENSG00000196866
ENSG00000277224
ENSG00000276966
ENSG00000273802
ENSG00000277075
ENSG00000274750
ENSG00000124575
ENSG00000274618
ENSG00000275663
ENSG00000277775
ENSG00000275713
ENSG00000273983
ENSG00000278588
ENSG00000158406
ENSG00000186470
ENSG00000124508
ENSG00000026950
ENSG00000111801
ENSG00000112763
ENSG00000124557
ENSG00000182952
ENSG00000146109
ENSG00000181315
ENSG00000124635
ENSG00000196787
ENSG00000276180
ENSG00000197903
ENSG00000274997
ENSG00000265565
ENSG00000112812
ENSG00000158553
ENSG00000124613
ENSG00000096654
ENSG00000185130
ENSG00000196747
ENSG00000278828
ENSG00000276368
ENSG00000273703
ENSG00000197238
ENSG00000273542
ENSG00000233822
ENSG00000275221
ENSG00000276903
ENSG00000184357
ENSG00000275379
ENSG00000275126
ENSG00000197153
ENSG00000278677
ENSG00000274641
ENSG00000168131
ENSG00000124657
ENSG00000197279
ENSG00000196812
ENSG00000198315
ENSG00000137185
ENSG00000187626
ENSG00000189134
ENSG00000197062
ENSG00000276302
ENSG00000137338
ENSG00000235109
ENSG00000189298
ENSG00000158691
ENSG00000187987
ENSG00000198704
ENSG00000224586
ENSG00000232040
ENSG00000204713
ENSG00000197935
ENSG00000204704
ENSG00000204703
ENSG00000204702
ENSG00000204701
ENSG00000204700
ENSG00000204695
ENSG00000243729
ENSG00000112462
ENSG00000280236
ENSG00000204694
ENSG00000206474
ENSG00000204688
ENSG00000204687
ENSG00000237988
ENSG00000213886
ENSG00000204681
ENSG00000204657
ENSG00000204655
ENSG00000204644
ENSG00000204642
ENSG00000204632
ENSG00000206503
ENSG00000066379
ENSG00000204619
ENSG00000204618
ENSG00000204616
ENSG00000204614
ENSG00000204613
ENSG00000204610
ENSG00000234127
ENSG00000204599
ENSG00000248167
ENSG00000241370
ENSG00000204592
ENSG00000204590
ENSG00000204576
ENSG00000204574
ENSG00000216101
ENSG00000204569
ENSG00000204568
ENSG00000137343
ENSG00000204564
ENSG00000204560
ENSG00000146112
ENSG00000137404
ENSG00000137337
ENSG00000196230
ENSG00000137312
ENSG00000137331
ENSG00000204580
ENSG00000284370
ENSG00000213780
ENSG00000137411
ENSG00000196260
ENSG00000168631
ENSG00000204544
ENSG00000261272
ENSG00000204542
ENSG00000204540
ENSG00000204539
ENSG00000204538
ENSG00000204536
ENSG00000137310
ENSG00000204531
ENSG00000204525
ENSG00000234745
ENSG00000277402
ENSG00000204520
ENSG00000204516
ENSG00000204511
ENSG00000198563
ENSG00000254870
ENSG00000213760
ENSG00000204498
ENSG00000226979
ENSG00000232810
ENSG00000227507
ENSG00000204482
ENSG00000204475
ENSG00000204472
ENSG00000204469
ENSG00000274494
ENSG00000204463
ENSG00000204444
ENSG00000204439
ENSG00000204438
ENSG00000204435
ENSG00000263020
ENSG00000240053
ENSG00000204428
ENSG00000204427
ENSG00000204422
ENSG00000266776
ENSG00000204424
ENSG00000250641
ENSG00000255552
ENSG00000244355
ENSG00000204420
ENSG00000204421
ENSG00000213722
ENSG00000213719
ENSG00000204410
ENSG00000255152
ENSG00000228727
ENSG00000204396
ENSG00000204394
ENSG00000204392
ENSG00000204390
ENSG00000204389
ENSG00000204388
ENSG00000204386
ENSG00000204385
ENSG00000204371
ENSG00000166278
ENSG00000204366
ENSG00000244255
ENSG00000243649
ENSG00000204356
ENSG00000284446
ENSG00000204351
ENSG00000204348
ENSG00000204344
ENSG00000244731
ENSG00000224389
ENSG00000231852
ENSG00000168477
ENSG00000213676
ENSG00000204315
ENSG00000204314
ENSG00000285085
ENSG00000221988
ENSG00000258388
ENSG00000241404
ENSG00000204310
ENSG00000284469
ENSG00000204308
ENSG00000277264
ENSG00000204305
ENSG00000204304
ENSG00000213654
ENSG00000204301
ENSG00000204296
ENSG00000204290
ENSG00000204287
ENSG00000198502
ENSG00000196126
ENSG00000196735
ENSG00000179344
ENSG00000237541
ENSG00000263649
ENSG00000232629
ENSG00000241106
ENSG00000250264
ENSG00000204267
ENSG00000204264
ENSG00000240065
ENSG00000168394
ENSG00000242574
ENSG00000248993
ENSG00000204257
ENSG00000204256
ENSG00000204252
ENSG00000231389
ENSG00000223865
ENSG00000204248
ENSG00000204231
ENSG00000112473
ENSG00000204228
ENSG00000199036
ENSG00000204227
ENSG00000223501
ENSG00000231500
ENSG00000235863
ENSG00000227057
ENSG00000284517
ENSG00000204220
ENSG00000284064
ENSG00000237441
ENSG00000231925
ENSG00000236104
ENSG00000204209
ENSG00000285064
ENSG00000286920
ENSG00000237649
ENSG00000112511
ENSG00000112514
ENSG00000197283
ENSG00000284256
ENSG00000213588
ENSG00000030110
ENSG00000096433
ENSG00000137288
ENSG00000266509
ENSG00000161896
ENSG00000161904
ENSG00000096395
ENSG00000276824
ENSG00000221697
ENSG00000124493
ENSG00000137309
ENSG00000276404
ENSG00000186577
ENSG00000272325
ENSG00000270800
ENSG00000124614
ENSG00000124507
ENSG00000124664
ENSG00000196821
ENSG00000124562
ENSG00000065060
ENSG00000064995
ENSG00000064999
ENSG00000124678
ENSG00000146197
ENSG00000065029
ENSG00000023892
ENSG00000112033
ENSG00000112039
ENSG00000198755
ENSG00000276712
ENSG00000007866
ENSG00000112041
ENSG00000096060
ENSG00000265527
ENSG00000157343
ENSG00000196748
ENSG00000204140
ENSG00000137392
ENSG00000197753
ENSG00000096063
ENSG00000112053
ENSG00000112062
ENSG00000156711
ENSG00000096070
ENSG00000180316
ENSG00000189325
ENSG00000010030
ENSG00000179165
ENSG00000112078
ENSG00000112079
ENSG00000112081
ENSG00000263894
ENSG00000124762
ENSG00000255587
ENSG00000124772
ENSG00000137168
ENSG00000198663
ENSG00000164530
ENSG00000137409
ENSG00000146192
ENSG00000137193
ENSG00000172738
ENSG00000286105
ENSG00000065491
ENSG00000112130
ENSG00000137200
ENSG00000198937
ENSG00000263926
ENSG00000112139
ENSG00000156639
ENSG00000183826
ENSG00000124767
ENSG00000124721
ENSG00000112164
ENSG00000112167
ENSG00000164626
ENSG00000124780
ENSG00000095981
ENSG00000164627
ENSG00000146122
ENSG00000124615
ENSG00000156564
ENSG00000124602
ENSG00000124596
ENSG00000112212
ENSG00000124701
ENSG00000001167
ENSG00000161911
ENSG00000095970
ENSG00000112195
ENSG00000188056
ENSG00000124731
ENSG00000096264
ENSG00000137166
ENSG00000266494
ENSG00000112559
ENSG00000112561
ENSG00000096088
ENSG00000137218
ENSG00000124593
ENSG00000278224
ENSG00000214736
ENSG00000164663
ENSG00000124641
ENSG00000112578
ENSG00000112576
ENSG00000137413
ENSG00000188112
ENSG00000048545
ENSG00000287363
ENSG00000112599
ENSG00000048544
ENSG00000124496
ENSG00000024048
ENSG00000112619
ENSG00000124659
ENSG00000112624
ENSG00000146223
ENSG00000221821
ENSG00000171611
ENSG00000137161
ENSG00000124713
ENSG00000124587
ENSG00000112640
ENSG00000124733
ENSG00000124702
ENSG00000124541
ENSG00000044090
ENSG00000137171
ENSG00000288564
ENSG00000112651
ENSG00000112655
ENSG00000112658
ENSG00000112659
ENSG00000112667
ENSG00000146216
ENSG00000137204
ENSG00000146215
ENSG00000171467
ENSG00000124574
ENSG00000276770
ENSG00000171462
ENSG00000137221
ENSG00000204052
ENSG00000171453
ENSG00000137207
ENSG00000124571
ENSG00000170734
ENSG00000172432
ENSG00000124688
ENSG00000172426
ENSG00000096080
ENSG00000112715
ENSG00000180992
ENSG00000137216
ENSG00000137225
ENSG00000262179
ENSG00000112759
ENSG00000096384
ENSG00000157593
ENSG00000284427
ENSG00000146232
ENSG00000178233
ENSG00000272442
ENSG00000146221
ENSG00000124608
ENSG00000249481
ENSG00000096401
ENSG00000266619
ENSG00000196284
ENSG00000207769
ENSG00000124813
ENSG00000112782
ENSG00000001561
ENSG00000112796
ENSG00000172348
ENSG00000146233
ENSG00000153291
ENSG00000180113
ENSG00000146070
ENSG00000230062
ENSG00000112818
ENSG00000069122
ENSG00000153292
ENSG00000146072
ENSG00000198087
ENSG00000164393
ENSG00000153294
ENSG00000124818
ENSG00000244694
ENSG00000146085
ENSG00000031691
ENSG00000203972
ENSG00000197261
ENSG00000112077
ENSG00000124490
ENSG00000096006
ENSG00000170950
ENSG00000124812
ENSG00000214643
ENSG00000177684
ENSG00000214642
ENSG00000203970
ENSG00000180872
ENSG00000008197
ENSG00000008196
ENSG00000170927
ENSG00000207604
ENSG00000199080
ENSG00000112115
ENSG00000112116
ENSG00000112118
ENSG00000170915
ENSG00000096093
ENSG00000065308
ENSG00000096092
ENSG00000244067
ENSG00000243955
ENSG00000182793
ENSG00000174156
ENSG00000170899
ENSG00000112144
ENSG00000288614
ENSG00000112146
ENSG00000288646
ENSG00000137270
ENSG00000012660
ENSG00000264056
ENSG00000001084
ENSG00000124743
ENSG00000137269
ENSG00000146147
ENSG00000137251
ENSG00000168143
ENSG00000137252
ENSG00000187871
ENSG00000146151
ENSG00000112175
ENSG00000124749
ENSG00000151914
ENSG00000151917
ENSG00000168116
ENSG00000112200
ENSG00000112208
ENSG00000112210
ENSG00000146143
ENSG00000212017
ENSG00000112232
ENSG00000198225
ENSG00000146166
ENSG00000112245
ENSG00000285976
ENSG00000118482
ENSG00000188107
ENSG00000135298
ENSG00000168216
ENSG00000082293
ENSG00000112280
ENSG00000082269
ENSG00000154079
ENSG00000112305
ENSG00000112309
ENSG00000119900
ENSG00000199094
ENSG00000207827
ENSG00000079841
ENSG00000185760
ENSG00000266180
ENSG00000243501
ENSG00000256980
ENSG00000135314
ENSG00000203909
ENSG00000203908
ENSG00000203907
ENSG00000080007
ENSG00000164430
ENSG00000135297
ENSG00000156508
ENSG00000119899
ENSG00000156535
ENSG00000111799
ENSG00000112695
ENSG00000112697
ENSG00000118407
ENSG00000263533
ENSG00000112701
ENSG00000196586
ENSG00000112706
ENSG00000135312
ENSG00000269964
ENSG00000146243
ENSG00000146247
ENSG00000118418
ENSG00000135338
ENSG00000198478
ENSG00000118402
ENSG00000112742
ENSG00000083123
ENSG00000112773
ENSG00000005700
ENSG00000146242
ENSG00000118420
ENSG00000083097
ENSG00000013375
ENSG00000013392
ENSG00000065833
ENSG00000146250
ENSG00000065609
ENSG00000203877
ENSG00000065615
ENSG00000135324
ENSG00000135315
ENSG00000112837
ENSG00000135318
ENSG00000135317
ENSG00000271793
ENSG00000135316
ENSG00000168830
ENSG00000135346
ENSG00000188994
ENSG00000164411
ENSG00000111850
ENSG00000203872
ENSG00000272514
ENSG00000213204
ENSG00000164414
ENSG00000146282
ENSG00000135336
ENSG00000135334
ENSG00000118434
ENSG00000118432
ENSG00000111880
ENSG00000146278
ENSG00000154548
ENSG00000146281
ENSG00000146276
ENSG00000111886
ENSG00000198833
ENSG00000025039
ENSG00000135299
ENSG00000083099
ENSG00000112159
ENSG00000118412
ENSG00000135355
ENSG00000112182
ENSG00000266760
ENSG00000135341
ENSG00000263734
ENSG00000135333
ENSG00000172469
ENSG00000172461
ENSG00000014123
ENSG00000112214
ENSG00000112218
ENSG00000123545
ENSG00000186231
ENSG00000146263
ENSG00000238367
ENSG00000184486
ENSG00000112234
ENSG00000265226
ENSG00000146267
ENSG00000132423
ENSG00000132424
ENSG00000123552
ENSG00000279170
ENSG00000112237
ENSG00000112238
ENSG00000152034
ENSG00000112246
ENSG00000112249
ENSG00000164418
ENSG00000085382
ENSG00000187772
ENSG00000112276
ENSG00000132429
ENSG00000085377
ENSG00000057657
ENSG00000057663
ENSG00000112297
ENSG00000130347
ENSG00000130348
ENSG00000207577
ENSG00000272398
ENSG00000130349
ENSG00000178409
ENSG00000164494
ENSG00000112320
ENSG00000146285
ENSG00000025796
ENSG00000081087
ENSG00000112333
ENSG00000112335
ENSG00000135537
ENSG00000118689
ENSG00000118690
ENSG00000080546
ENSG00000183137
ENSG00000135535
ENSG00000185250
ENSG00000135587
ENSG00000135596
ENSG00000112365
ENSG00000155085
ENSG00000112367
ENSG00000146360
ENSG00000112290
ENSG00000168438
ENSG00000053328
ENSG00000203797
ENSG00000004809
ENSG00000155111
ENSG00000123505
ENSG00000155115
ENSG00000197498
ENSG00000112394
ENSG00000173214
ENSG00000009413
ENSG00000056972
ENSG00000010810
ENSG00000112761
ENSG00000074935
ENSG00000203778
ENSG00000112769
ENSG00000281613
ENSG00000251258
ENSG00000277443
ENSG00000196591
ENSG00000249853
ENSG00000111816
ENSG00000178425
ENSG00000123500
ENSG00000187189
ENSG00000111817
ENSG00000189241
ENSG00000285446
ENSG00000188820
ENSG00000173626
ENSG00000178033
ENSG00000164451
ENSG00000111832
ENSG00000111834
ENSG00000153975
ENSG00000196911
ENSG00000183807
ENSG00000173612
ENSG00000185002
ENSG00000170162
ENSG00000047936
ENSG00000282218
ENSG00000164465
ENSG00000047932
ENSG00000153989
ENSG00000196376
ENSG00000111860
ENSG00000198523
ENSG00000111877
ENSG00000111875
ENSG00000111879
ENSG00000207982
ENSG00000111885
ENSG00000265725
ENSG00000146350
ENSG00000152661
ENSG00000025156
ENSG00000111897
ENSG00000135549
ENSG00000164434
ENSG00000172594
ENSG00000146352
ENSG00000186439
ENSG00000188580
ENSG00000146373
ENSG00000111907
ENSG00000111906
ENSG00000135547
ENSG00000111912
ENSG00000111911
ENSG00000066651
ENSG00000203760
ENSG00000207632
ENSG00000146374
ENSG00000118518
ENSG00000093144
ENSG00000189367
ENSG00000255330
ENSG00000214338
ENSG00000184530
ENSG00000172673
ENSG00000152894
ENSG00000196569
ENSG00000146376
ENSG00000203756
ENSG00000198945
ENSG00000164483
ENSG00000164484
ENSG00000256162
ENSG00000079819
ENSG00000118507
ENSG00000118520
ENSG00000112282
ENSG00000154269
ENSG00000180658
ENSG00000236761
ENSG00000266807
ENSG00000197594
ENSG00000118523
ENSG00000265669
ENSG00000079931
ENSG00000079950
ENSG00000237110
ENSG00000146385
ENSG00000146383
ENSG00000135569
ENSG00000146378
ENSG00000146399
ENSG00000112299
ENSG00000093134
ENSG00000112303
ENSG00000146409
ENSG00000112306
ENSG00000112319
ENSG00000118526
ENSG00000028839
ENSG00000288529
ENSG00000146411
ENSG00000118515
ENSG00000118514
ENSG00000112339
ENSG00000283409
ENSG00000118513
ENSG00000207689
ENSG00000135541
ENSG00000171408
ENSG00000146410
ENSG00000029363
ENSG00000135525
ENSG00000197442
ENSG00000112357
ENSG00000182747
ENSG00000016402
ENSG00000164485
ENSG00000027697
ENSG00000177468
ENSG00000118503
ENSG00000112378
ENSG00000112379
ENSG00000254440
ENSG00000262543
ENSG00000051620
ENSG00000135540
ENSG00000266555
ENSG00000024862
ENSG00000203734
ENSG00000135597
ENSG00000146386
ENSG00000112406
ENSG00000164440
ENSG00000164442
ENSG00000263514
ENSG00000264390
ENSG00000135577
ENSG00000203733
ENSG00000009844
ENSG00000112414
ENSG00000010818
ENSG00000146416
ENSG00000189007
ENSG00000034693
ENSG00000001036
ENSG00000112419
ENSG00000257065
ENSG00000135521
ENSG00000280148
ENSG00000118491
ENSG00000118495
ENSG00000169976
ENSG00000135604
ENSG00000152818
ENSG00000112425
ENSG00000118496
ENSG00000146414
ENSG00000152822
ENSG00000118508
ENSG00000118492
ENSG00000164506
ENSG00000203727
ENSG00000111961
ENSG00000111962
ENSG00000055208
ENSG00000177688
ENSG00000178199
ENSG00000131013
ENSG00000055211
ENSG00000186625
ENSG00000131023
ENSG00000120253
ENSG00000120265
ENSG00000285991
ENSG00000120256
ENSG00000164520
ENSG00000203722
ENSG00000131015
ENSG00000111981
ENSG00000155918
ENSG00000131019
ENSG00000198729
ENSG00000009765
ENSG00000120278
ENSG00000120254
ENSG00000131016
ENSG00000181472
ENSG00000155906
ENSG00000146476
ENSG00000120262
ENSG00000091831
ENSG00000131018
ENSG00000120279
ENSG00000146469
ENSG00000112029
ENSG00000112031
ENSG00000091844
ENSG00000112038
ENSG00000074706
ENSG00000288520
ENSG00000153721
ENSG00000213079
ENSG00000146426
ENSG00000264814
ENSG00000029639
ENSG00000171217
ENSG00000074771
ENSG00000221456
ENSG00000049618
ENSG00000271899
ENSG00000215712
ENSG00000175048
ENSG00000266617
ENSG00000130340
ENSG00000078269
ENSG00000122335
ENSG00000272047
ENSG00000130338
ENSG00000146433
ENSG00000278571
ENSG00000146425
ENSG00000164674
ENSG00000265558
ENSG00000092820
ENSG00000130363
ENSG00000164691
ENSG00000164694
ENSG00000112096
ENSG00000146457
ENSG00000120437
ENSG00000120438
ENSG00000112110
ENSG00000146453
ENSG00000130368
ENSG00000197081
ENSG00000175003
ENSG00000112499
ENSG00000146477
ENSG00000198670
ENSG00000122194
ENSG00000085511
ENSG00000026652
ENSG00000185345
ENSG00000112530
ENSG00000112531
ENSG00000112539
ENSG00000112541
ENSG00000164458
ENSG00000176381
ENSG00000198818
ENSG00000060762
ENSG00000071242
ENSG00000222958
ENSG00000235272
ENSG00000249141
ENSG00000026297
ENSG00000265828
ENSG00000213066
ENSG00000112486
ENSG00000166984
ENSG00000120436
ENSG00000112494
ENSG00000120440
ENSG00000130396
ENSG00000125337
ENSG00000153303
ENSG00000164488
ENSG00000112562
ENSG00000186340
ENSG00000285733
ENSG00000184465
ENSG00000185127
ENSG00000130024
ENSG00000184786
ENSG00000130023
ENSG00000198719
ENSG00000112584
ENSG00000266245
ENSG00000008018
ENSG00000112592
ENSG00000071994
ENSG00000177706
ENSG00000248767
ENSG00000197461
ENSG00000188191
ENSG00000164818
ENSG00000164828
ENSG00000239857
ENSG00000105963
ENSG00000240230
ENSG00000073067
ENSG00000146540
ENSG00000199023
ENSG00000164849
ENSG00000164850
ENSG00000178381
ENSG00000164853
ENSG00000164877
ENSG00000164880
ENSG00000198517
ENSG00000164855
ENSG00000157778
ENSG00000225968
ENSG00000002822
ENSG00000286192
ENSG00000265089
ENSG00000122687
ENSG00000106268
ENSG00000106266
ENSG00000284047
ENSG00000106263
ENSG00000136213
ENSG00000275572
ENSG00000106003
ENSG00000264357
ENSG00000106009
ENSG00000106012
ENSG00000136295
ENSG00000174945
ENSG00000146535
ENSG00000198286
ENSG00000146555
ENSG00000164916
ENSG00000242802
ENSG00000264474
ENSG00000157927
ENSG00000218823
ENSG00000136297
ENSG00000272968
ENSG00000146587
ENSG00000157954
ENSG00000164638
ENSG00000182095
ENSG00000155034
ENSG00000207973
ENSG00000075624
ENSG00000075618
ENSG00000011275
ENSG00000283419
ENSG00000122543
ENSG00000122674
ENSG00000155026
ENSG00000122512
ENSG00000106305
ENSG00000086232
ENSG00000157999
ENSG00000106346
ENSG00000008256
ENSG00000178397
ENSG00000286075
ENSG00000136238
ENSG00000164535
ENSG00000136240
ENSG00000215045
ENSG00000136247
ENSG00000146576
ENSG00000236609
ENSG00000205903
ENSG00000164631
ENSG00000169402
ENSG00000146574
ENSG00000266287
ENSG00000106392
ENSG00000215018
ENSG00000164654
ENSG00000106399
ENSG00000219545
ENSG00000106415
ENSG00000003147
ENSG00000122584
ENSG00000189043
ENSG00000106443
ENSG00000005108
ENSG00000106460
ENSG00000146530
ENSG00000226690
ENSG00000006747
ENSG00000122644
ENSG00000006468
ENSG00000136267
ENSG00000187546
ENSG00000106511
ENSG00000214960
ENSG00000171243
ENSG00000205858
ENSG00000106524
ENSG00000136261
ENSG00000106537
ENSG00000106541
ENSG00000173467
ENSG00000106546
ENSG00000283321
ENSG00000071189
ENSG00000229937
ENSG00000048052
ENSG00000221393
ENSG00000122691
ENSG00000146618
ENSG00000105849
ENSG00000265932
ENSG00000173452
ENSG00000183742
ENSG00000105855
ENSG00000004846
ENSG00000164651
ENSG00000105866
ENSG00000221783
ENSG00000105877
ENSG00000164649
ENSG00000136237
ENSG00000105889
ENSG00000136244
ENSG00000196683
ENSG00000122591
ENSG00000122550
ENSG00000136243
ENSG00000136235
ENSG00000156928
ENSG00000136231
ENSG00000164548
ENSG00000169193
ENSG00000188732
ENSG00000196335
ENSG00000122585
ENSG00000105926
ENSG00000105928
ENSG00000070882
ENSG00000172115
ENSG00000153790
ENSG00000105954
ENSG00000199085
ENSG00000050344
ENSG00000122566
ENSG00000122565
ENSG00000086300
ENSG00000005020
ENSG00000105991
ENSG00000105996
ENSG00000105997
ENSG00000197576
ENSG00000106004
ENSG00000106006
ENSG00000122592
ENSG00000078399
ENSG00000257184
ENSG00000283745
ENSG00000253293
ENSG00000005073
ENSG00000106031
ENSG00000106038
ENSG00000106049
ENSG00000106052
ENSG00000153814
ENSG00000146592
ENSG00000255690
ENSG00000106066
ENSG00000285162
ENSG00000106069
ENSG00000176532
ENSG00000212024
ENSG00000122574
ENSG00000136193
ENSG00000106080
ENSG00000106086
ENSG00000180354
ENSG00000180233
ENSG00000207771
ENSG00000283237
ENSG00000281593
ENSG00000106100
ENSG00000006625
ENSG00000281039
ENSG00000106105
ENSG00000106113
ENSG00000241644
ENSG00000254959
ENSG00000106125
ENSG00000250424
ENSG00000240583
ENSG00000106128
ENSG00000078549
ENSG00000164600
ENSG00000180347
ENSG00000106341
ENSG00000154678
ENSG00000106355
ENSG00000105778
ENSG00000207573
ENSG00000283461
ENSG00000170852
ENSG00000122642
ENSG00000122643
ENSG00000164610
ENSG00000122507
ENSG00000164619
ENSG00000187258
ENSG00000173852
ENSG00000221669
ENSG00000164532
ENSG00000122557
ENSG00000122545
ENSG00000122547
ENSG00000164542
ENSG00000011426
ENSG00000136250
ENSG00000155849
ENSG00000221325
ENSG00000187037
ENSG00000086289
ENSG00000086288
ENSG00000106483
ENSG00000010270
ENSG00000078053
ENSG00000006715
ENSG00000106536
ENSG00000241127
ENSG00000006451
ENSG00000065883
ENSG00000168303
ENSG00000175600
ENSG00000122641
ENSG00000106571
ENSG00000136197
ENSG00000256646
ENSG00000106588
ENSG00000106591
ENSG00000002746
ENSG00000264069
ENSG00000164543
ENSG00000106603
ENSG00000106605
ENSG00000062582
ENSG00000270617
ENSG00000106608
ENSG00000078967
ENSG00000136206
ENSG00000136279
ENSG00000284067
ENSG00000164708
ENSG00000122678
ENSG00000283969
ENSG00000106624
ENSG00000284412
ENSG00000106628
ENSG00000106631
ENSG00000106633
ENSG00000106636
ENSG00000058404
ENSG00000015676
ENSG00000015520
ENSG00000136271
ENSG00000158604
ENSG00000105953
ENSG00000122515
ENSG00000196262
ENSG00000105968
ENSG00000146676
ENSG00000284261
ENSG00000136286
ENSG00000136280
ENSG00000136274
ENSG00000136270
ENSG00000122679
ENSG00000164742
ENSG00000283247
ENSG00000146678
ENSG00000146674
ENSG00000136205
ENSG00000158683
ENSG00000136273
ENSG00000164744
ENSG00000164746
ENSG00000183696
ENSG00000179869
ENSG00000218305
ENSG00000188730
ENSG00000042813
ENSG00000164500
ENSG00000185811
ENSG00000132436
ENSG00000132437
ENSG00000106070
ENSG00000106078
ENSG00000221900
ENSG00000170419
ENSG00000132432
ENSG00000146648
ENSG00000132434
ENSG00000154978
ENSG00000154997
ENSG00000249773
ENSG00000178665
ENSG00000146729
ENSG00000239789
ENSG00000146733
ENSG00000146731
ENSG00000129103
ENSG00000164776
ENSG00000106153
ENSG00000185290
ENSG00000264426
ENSG00000185177
ENSG00000266168
ENSG00000182111
ENSG00000265214
ENSG00000241149
ENSG00000214652
ENSG00000223614
ENSG00000197123
ENSG00000234444
ENSG00000173041
ENSG00000196247
ENSG00000275667
ENSG00000197008
ENSG00000198039
ENSG00000152926
ENSG00000213462
ENSG00000146757
ENSG00000196715
ENSG00000169919
ENSG00000126522
ENSG00000249319
ENSG00000241258
ENSG00000169902
ENSG00000243335
ENSG00000284461
ENSG00000154710
ENSG00000106609
ENSG00000126524
ENSG00000198874
ENSG00000266525
ENSG00000230358
ENSG00000158321
ENSG00000185274
ENSG00000265878
ENSG00000283278
ENSG00000183166
ENSG00000277149
ENSG00000264494
ENSG00000196313
ENSG00000155428
ENSG00000273520
ENSG00000286228
ENSG00000262461
ENSG00000130305
ENSG00000146755
ENSG00000077800
ENSG00000188763
ENSG00000009954
ENSG00000106635
ENSG00000106638
ENSG00000009950
ENSG00000176428
ENSG00000176410
ENSG00000071462
ENSG00000106089
ENSG00000265724
ENSG00000106077
ENSG00000165215
ENSG00000189143
ENSG00000165171
ENSG00000175877
ENSG00000049540
ENSG00000106683
ENSG00000106682
ENSG00000207741
ENSG00000086730
ENSG00000049541
ENSG00000106665
ENSG00000006704
ENSG00000263001
ENSG00000158517
ENSG00000196275
ENSG00000274070
ENSG00000274523
ENSG00000174428
ENSG00000286038
ENSG00000286137
ENSG00000286014
ENSG00000178809
ENSG00000272391
ENSG00000170092
ENSG00000127946
ENSG00000006606
ENSG00000106178
ENSG00000005486
ENSG00000127948
ENSG00000284334
ENSG00000189077
ENSG00000127952
ENSG00000146701
ENSG00000177679
ENSG00000106211
ENSG00000170027
ENSG00000146700
ENSG00000188372
ENSG00000091073
ENSG00000243566
ENSG00000185040
ENSG00000146707
ENSG00000186645
ENSG00000135205
ENSG00000127951
ENSG00000186088
ENSG00000127947
ENSG00000187257
ENSG00000135211
ENSG00000006576
ENSG00000187391
ENSG00000127955
ENSG00000135218
ENSG00000214415
ENSG00000075223
ENSG00000019991
ENSG00000153956
ENSG00000186472
ENSG00000170381
ENSG00000075213
ENSG00000153993
ENSG00000198822
ENSG00000164659
ENSG00000135164
ENSG00000135185
ENSG00000005469
ENSG00000005471
ENSG00000085563
ENSG00000105784
ENSG00000075303
ENSG00000006634
ENSG00000008277
ENSG00000075142
ENSG00000127954
ENSG00000182348
ENSG00000164645
ENSG00000164647
ENSG00000157214
ENSG00000105792
ENSG00000283267
ENSG00000105793
ENSG00000157224
ENSG00000058091
ENSG00000251154
ENSG00000157240
ENSG00000127989
ENSG00000127914
ENSG00000001630
ENSG00000285772
ENSG00000285953
ENSG00000240720
ENSG00000001631
ENSG00000221520
ENSG00000001629
ENSG00000157259
ENSG00000242950
ENSG00000127980
ENSG00000127993
ENSG00000234545
ENSG00000105810
ENSG00000205413
ENSG00000177409
ENSG00000188175
ENSG00000004766
ENSG00000004948
ENSG00000208014
ENSG00000207656
ENSG00000127928
ENSG00000265423
ENSG00000105825
ENSG00000127920
ENSG00000105829
ENSG00000164692
ENSG00000127995
ENSG00000127990
ENSG00000242265
ENSG00000158528
ENSG00000005421
ENSG00000105852
ENSG00000105854
ENSG00000005981
ENSG00000004799
ENSG00000158560
ENSG00000004864
ENSG00000208025
ENSG00000127922
ENSG00000006377
ENSG00000105880
ENSG00000196636
ENSG00000006128
ENSG00000070669
ENSG00000266318
ENSG00000266668
ENSG00000135175
ENSG00000164715
ENSG00000180535
ENSG00000205356
ENSG00000164713
ENSG00000006453
ENSG00000106236
ENSG00000166448
ENSG00000196367
ENSG00000266019
ENSG00000198742
ENSG00000185467
ENSG00000284292
ENSG00000241685
ENSG00000130429
ENSG00000106244
ENSG00000106245
ENSG00000106246
ENSG00000248919
ENSG00000160917
ENSG00000241468
ENSG00000198556
ENSG00000160908
ENSG00000196652
ENSG00000221909
ENSG00000197343
ENSG00000272647
ENSG00000244219
ENSG00000197037
ENSG00000106258
ENSG00000282301
ENSG00000160870
ENSG00000160868
ENSG00000021461
ENSG00000244623
ENSG00000146833
ENSG00000176402
ENSG00000160862
ENSG00000106261
ENSG00000166529
ENSG00000166526
ENSG00000168090
ENSG00000166508
ENSG00000207547
ENSG00000207757
ENSG00000208036
ENSG00000221838
ENSG00000106290
ENSG00000166997
ENSG00000214309
ENSG00000188186
ENSG00000146826
ENSG00000284518
ENSG00000197093
ENSG00000213420
ENSG00000066923
ENSG00000213413
ENSG00000214300
ENSG00000121716
ENSG00000284012
ENSG00000085514
ENSG00000078487
ENSG00000146834
ENSG00000160813
ENSG00000185955
ENSG00000166925
ENSG00000166924
ENSG00000106351
ENSG00000205307
ENSG00000077454
ENSG00000106336
ENSG00000106333
ENSG00000106330
ENSG00000106327
ENSG00000077080
ENSG00000172354
ENSG00000146830
ENSG00000172336
ENSG00000130427
ENSG00000146839
ENSG00000196411
ENSG00000146828
ENSG00000087077
ENSG00000283821
ENSG00000087087
ENSG00000176125
ENSG00000087085
ENSG00000169894
ENSG00000205277
ENSG00000169876
ENSG00000169871
ENSG00000106366
ENSG00000106367
ENSG00000264425
ENSG00000128564
ENSG00000167011
ENSG00000106384
ENSG00000106397
ENSG00000106400
ENSG00000106404
ENSG00000214253
ENSG00000128581
ENSG00000160963
ENSG00000106436
ENSG00000257923
ENSG00000160999
ENSG00000264675
ENSG00000260097
ENSG00000128563
ENSG00000221510
ENSG00000160991
ENSG00000160993
ENSG00000161036
ENSG00000284176
ENSG00000284596
ENSG00000005075
ENSG00000170667
ENSG00000168255
ENSG00000284981
ENSG00000270249
ENSG00000205238
ENSG00000285437
ENSG00000105808
ENSG00000205236
ENSG00000267368
ENSG00000267645
ENSG00000173678
ENSG00000228049
ENSG00000222011
ENSG00000161040
ENSG00000128606
ENSG00000170632
ENSG00000161048
ENSG00000105819
ENSG00000105821
ENSG00000161057
ENSG00000170615
ENSG00000189056
ENSG00000164815
ENSG00000187416
ENSG00000005483
ENSG00000135250
ENSG00000091127
ENSG00000135249
ENSG00000185055
ENSG00000146776
ENSG00000128536
ENSG00000008282
ENSG00000105835
ENSG00000253276
ENSG00000105851
ENSG00000005249
ENSG00000105856
ENSG00000164597
ENSG00000172209
ENSG00000105865
ENSG00000288558
ENSG00000075790
ENSG00000091137
ENSG00000105879
ENSG00000091138
ENSG00000091140
ENSG00000091136
ENSG00000091128
ENSG00000091129
ENSG00000135241
ENSG00000177683
ENSG00000128590
ENSG00000184903
ENSG00000173114
ENSG00000128512
ENSG00000198839
ENSG00000006652
ENSG00000288640
ENSG00000288634
ENSG00000181016
ENSG00000146802
ENSG00000164603
ENSG00000164604
ENSG00000214194
ENSG00000154415
ENSG00000128573
ENSG00000272230
ENSG00000135272
ENSG00000105967
ENSG00000135269
ENSG00000105971
ENSG00000105974
ENSG00000105976
ENSG00000198898
ENSG00000004866
ENSG00000288635
ENSG00000283923
ENSG00000105989
ENSG00000001626
ENSG00000154438
ENSG00000077063
ENSG00000128534
ENSG00000106013
ENSG00000184408
ENSG00000106025
ENSG00000071243
ENSG00000106034
ENSG00000002745
ENSG00000196937
ENSG00000106278
ENSG00000008311
ENSG00000128610
ENSG00000081803
ENSG00000188050
ENSG00000235631
ENSG00000128519
ENSG00000081800
ENSG00000164675
ENSG00000128609
ENSG00000146809
ENSG00000170807
ENSG00000106299
ENSG00000106302
ENSG00000106304
ENSG00000234224
ENSG00000230268
ENSG00000170775
ENSG00000128513
ENSG00000179603
ENSG00000207692
ENSG00000048405
ENSG00000179562
ENSG00000004059
ENSG00000106328
ENSG00000106331
ENSG00000197157
ENSG00000128594
ENSG00000207588
ENSG00000207705
ENSG00000174697
ENSG00000106344
ENSG00000224940
ENSG00000106348
ENSG00000135245
ENSG00000165055
ENSG00000205085
ENSG00000135248
ENSG00000128595
ENSG00000128617
ENSG00000128596
ENSG00000128591
ENSG00000135253
ENSG00000128524
ENSG00000272899
ENSG00000128604
ENSG00000064419
ENSG00000230626
ENSG00000158457
ENSG00000128602
ENSG00000158467
ENSG00000128578
ENSG00000240204
ENSG00000106459
ENSG00000207990
ENSG00000199158
ENSG00000207691
ENSG00000186591
ENSG00000091732
ENSG00000128607
ENSG00000146842
ENSG00000165120
ENSG00000158516
ENSG00000128510
ENSG00000158525
ENSG00000091704
ENSG00000106477
ENSG00000106484
ENSG00000199043
ENSG00000158623
ENSG00000213265
ENSG00000266265
ENSG00000284032
ENSG00000283797
ENSG00000128585
ENSG00000128567
ENSG00000221866
ENSG00000106554
ENSG00000284135
ENSG00000131558
ENSG00000276137
ENSG00000155530
ENSG00000205060
ENSG00000085662
ENSG00000198074
ENSG00000227471
ENSG00000172331
ENSG00000122786
ENSG00000146856
ENSG00000122783
ENSG00000146859
ENSG00000105875
ENSG00000277138
ENSG00000146857
ENSG00000080802
ENSG00000155561
ENSG00000243317
ENSG00000164707
ENSG00000189320
ENSG00000105887
ENSG00000181072
ENSG00000207597
ENSG00000105894
ENSG00000157680
ENSG00000182158
ENSG00000122787
ENSG00000284028
ENSG00000122779
ENSG00000157703
ENSG00000105929
ENSG00000214128
ENSG00000122778
ENSG00000146858
ENSG00000105939
ENSG00000105948
ENSG00000157741
ENSG00000164898
ENSG00000146963
ENSG00000269955
ENSG00000188883
ENSG00000236279
ENSG00000064393
ENSG00000059377
ENSG00000059378
ENSG00000006459
ENSG00000157800
ENSG00000146955
ENSG00000133606
ENSG00000146966
ENSG00000133597
ENSG00000090266
ENSG00000157764
ENSG00000090263
ENSG00000261115
ENSG00000006530
ENSG00000257093
ENSG00000214102
ENSG00000106028
ENSG00000127362
ENSG00000127364
ENSG00000127366
ENSG00000165076
ENSG00000257335
ENSG00000258083
ENSG00000258227
ENSG00000257138
ENSG00000257743
ENSG00000258223
ENSG00000270672
ENSG00000204983
ENSG00000275896
ENSG00000106123
ENSG00000165125
ENSG00000127412
ENSG00000165131
ENSG00000197993
ENSG00000179468
ENSG00000225781
ENSG00000159763
ENSG00000236398
ENSG00000221937
ENSG00000197448
ENSG00000178826
ENSG00000106144
ENSG00000188037
ENSG00000159784
ENSG00000159840
ENSG00000278449
ENSG00000146904
ENSG00000185899
ENSG00000221855
ENSG00000271079
ENSG00000170379
ENSG00000283528
ENSG00000271321
ENSG00000198420
ENSG00000221910
ENSG00000213215
ENSG00000221813
ENSG00000221836
ENSG00000221933
ENSG00000221858
ENSG00000221989
ENSG00000221938
ENSG00000225932
ENSG00000213214
ENSG00000212807
ENSG00000243896
ENSG00000244693
ENSG00000221970
ENSG00000050327
ENSG00000106410
ENSG00000196511
ENSG00000174469
ENSG00000221442
ENSG00000170279
ENSG00000055130
ENSG00000106462
ENSG00000155660
ENSG00000197362
ENSG00000204947
ENSG00000197024
ENSG00000170265
ENSG00000170260
ENSG00000204946
ENSG00000196453
ENSG00000181220
ENSG00000133619
ENSG00000181444
ENSG00000106479
ENSG00000171130
ENSG00000106526
ENSG00000188707
ENSG00000127399
ENSG00000106538
ENSG00000214022
ENSG00000196456
ENSG00000284691
ENSG00000171115
ENSG00000179144
ENSG00000133574
ENSG00000133561
ENSG00000106560
ENSG00000213203
ENSG00000281887
ENSG00000196329
ENSG00000106565
ENSG00000002933
ENSG00000002726
ENSG00000055118
ENSG00000164867
ENSG00000181652
ENSG00000197150
ENSG00000213199
ENSG00000164885
ENSG00000164889
ENSG00000288608
ENSG00000164896
ENSG00000164897
ENSG00000133612
ENSG00000164900
ENSG00000146926
ENSG00000278685
ENSG00000285480
ENSG00000285292
ENSG00000033050
ENSG00000033100
ENSG00000284191
ENSG00000082014
ENSG00000013374
ENSG00000187260
ENSG00000127377
ENSG00000265810
ENSG00000106615
ENSG00000106617
ENSG00000106648
ENSG00000178234
ENSG00000055609
ENSG00000196584
ENSG00000133627
ENSG00000130226
ENSG00000157212
ENSG00000157219
ENSG00000186480
ENSG00000164778
ENSG00000146910
ENSG00000184863
ENSG00000164690
ENSG00000105982
ENSG00000105983
ENSG00000146909
ENSG00000130675
ENSG00000009335
ENSG00000105993
ENSG00000155093
ENSG00000207960
ENSG00000207637
ENSG00000265598
ENSG00000146918
ENSG00000117868
ENSG00000126870
ENSG00000106018
ENSG00000182378
ENSG00000178605
ENSG00000167393
ENSG00000185960
ENSG00000205755
ENSG00000198223
ENSG00000265658
ENSG00000185291
ENSG00000169100
ENSG00000169093
ENSG00000182162
ENSG00000197976
ENSG00000196433
ENSG00000169084
ENSG00000214717
ENSG00000277120
ENSG00000002586
ENSG00000124343
ENSG00000056998
ENSG00000006756
ENSG00000157399
ENSG00000205667
ENSG00000062096
ENSG00000101825
ENSG00000183943
ENSG00000146938
ENSG00000265284
ENSG00000169059
ENSG00000130021
ENSG00000101846
ENSG00000264268
ENSG00000182583
ENSG00000006757
ENSG00000207628
ENSG00000177504
ENSG00000205642
ENSG00000011201
ENSG00000183304
ENSG00000177138
ENSG00000101849
ENSG00000101850
ENSG00000146950
ENSG00000234469
ENSG00000047644
ENSG00000073464
ENSG00000101871
ENSG00000004961
ENSG00000047648
ENSG00000125363
ENSG00000263652
ENSG00000005302
ENSG00000169933
ENSG00000101911
ENSG00000196664
ENSG00000101916
ENSG00000205542
ENSG00000187268
ENSG00000123594
ENSG00000198759
ENSG00000283493
ENSG00000176896
ENSG00000123595
ENSG00000196459
ENSG00000046651
ENSG00000046653
ENSG00000046647
ENSG00000101958
ENSG00000181544
ENSG00000130150
ENSG00000102048
ENSG00000165192
ENSG00000165195
ENSG00000165197
ENSG00000087842
ENSG00000102010
ENSG00000130234
ENSG00000285602
ENSG00000147003
ENSG00000169239
ENSG00000169249
ENSG00000182287
ENSG00000126010
ENSG00000182798
ENSG00000047230
ENSG00000265144
ENSG00000169906
ENSG00000169895
ENSG00000086712
ENSG00000102054
ENSG00000169891
ENSG00000188158
ENSG00000265465
ENSG00000047634
ENSG00000131831
ENSG00000177324
ENSG00000102098
ENSG00000008086
ENSG00000102104
ENSG00000086717
ENSG00000044446
ENSG00000173698
ENSG00000131828
ENSG00000180815
ENSG00000147010
ENSG00000173681
ENSG00000184368
ENSG00000264566
ENSG00000173674
ENSG00000177189
ENSG00000149970
ENSG00000185915
ENSG00000091482
ENSG00000012174
ENSG00000230797
ENSG00000102172
ENSG00000102174
ENSG00000175809
ENSG00000184735
ENSG00000165186
ENSG00000123131
ENSG00000123130
ENSG00000130066
ENSG00000184831
ENSG00000165182
ENSG00000174010
ENSG00000130741
ENSG00000005889
ENSG00000223611
ENSG00000223731
ENSG00000067992
ENSG00000102230
ENSG00000101868
ENSG00000004848
ENSG00000176774
ENSG00000232030
ENSG00000176746
ENSG00000188408
ENSG00000224960
ENSG00000189186
ENSG00000177689
ENSG00000226372
ENSG00000277569
ENSG00000169306
ENSG00000264090
ENSG00000099399
ENSG00000198798
ENSG00000120289
ENSG00000214107
ENSG00000169297
ENSG00000120280
ENSG00000198814
ENSG00000157625
ENSG00000132446
ENSG00000198947
ENSG00000263600
ENSG00000221348
ENSG00000185448
ENSG00000147027
ENSG00000189132
ENSG00000189023
ENSG00000165164
ENSG00000198173
ENSG00000130962
ENSG00000250349
ENSG00000147036
ENSG00000047597
ENSG00000165168
ENSG00000165169
ENSG00000187516
ENSG00000229674
ENSG00000147041
ENSG00000221466
ENSG00000101955
ENSG00000156313
ENSG00000036473
ENSG00000156298
ENSG00000165175
ENSG00000263730
ENSG00000263972
ENSG00000183337
ENSG00000182220
ENSG00000238205
ENSG00000185753
ENSG00000180182
ENSG00000124486
ENSG00000215301
ENSG00000188937
ENSG00000147044
ENSG00000171659
ENSG00000171657
ENSG00000102055
ENSG00000189221
ENSG00000069535
ENSG00000124479
ENSG00000183690
ENSG00000069509
ENSG00000189037
ENSG00000147050
ENSG00000147113
ENSG00000207870
ENSG00000207725
ENSG00000147121
ENSG00000251192
ENSG00000147119
ENSG00000065923
ENSG00000102218
ENSG00000102221
ENSG00000130988
ENSG00000147123
ENSG00000182872
ENSG00000130985
ENSG00000102225
ENSG00000102226
ENSG00000147117
ENSG00000147124
ENSG00000078061
ENSG00000008056
ENSG00000102265
ENSG00000263858
ENSG00000126759
ENSG00000126767
ENSG00000126756
ENSG00000197779
ENSG00000147118
ENSG00000221994
ENSG00000171489
ENSG00000171478
ENSG00000165583
ENSG00000126752
ENSG00000165584
ENSG00000268009
ENSG00000269791
ENSG00000017483
ENSG00000068438
ENSG00000102312
ENSG00000147155
ENSG00000286268
ENSG00000068354
ENSG00000102317
ENSG00000101940
ENSG00000015285
ENSG00000101945
ENSG00000171433
ENSG00000102145
ENSG00000094631
ENSG00000187682
ENSG00000102109
ENSG00000102103
ENSG00000126768
ENSG00000102100
ENSG00000102096
ENSG00000068308
ENSG00000102057
ENSG00000068400
ENSG00000068323
ENSG00000147144
ENSG00000243279
ENSG00000288053
ENSG00000196998
ENSG00000068394
ENSG00000269313
ENSG00000102007
ENSG00000012211
ENSG00000102003
ENSG00000102001
ENSG00000101997
ENSG00000049768
ENSG00000049769
ENSG00000215274
ENSG00000224659
ENSG00000274274
ENSG00000275113
ENSG00000236737
ENSG00000237671
ENSG00000227488
ENSG00000236362
ENSG00000216649
ENSG00000215269
ENSG00000224902
ENSG00000189064
ENSG00000205777
ENSG00000068985
ENSG00000101951
ENSG00000273820
ENSG00000171365
ENSG00000207758
ENSG00000207768
ENSG00000207785
ENSG00000208015
ENSG00000211538
ENSG00000239057
ENSG00000207970
ENSG00000272080
ENSG00000147081
ENSG00000147082
ENSG00000274588
ENSG00000158352
ENSG00000130385
ENSG00000122824
ENSG00000187690
ENSG00000196368
ENSG00000224109
ENSG00000283093
ENSG00000223591
ENSG00000189369
ENSG00000179222
ENSG00000187243
ENSG00000154545
ENSG00000275335
ENSG00000155622
ENSG00000204379
ENSG00000204382
ENSG00000187754
ENSG00000241476
ENSG00000268447
ENSG00000204363
ENSG00000171405
ENSG00000171402
ENSG00000179304
ENSG00000268350
ENSG00000184194
ENSG00000184205
ENSG00000232593
ENSG00000126012
ENSG00000276575
ENSG00000277474
ENSG00000124313
ENSG00000072501
ENSG00000278204
ENSG00000158423
ENSG00000072506
ENSG00000086758
ENSG00000271886
ENSG00000208012
ENSG00000172943
ENSG00000184083
ENSG00000196632
ENSG00000158526
ENSG00000102302
ENSG00000130119
ENSG00000102313
ENSG00000102316
ENSG00000067445
ENSG00000158571
ENSG00000169188
ENSG00000158578
ENSG00000238269
ENSG00000234068
ENSG00000182518
ENSG00000256045
ENSG00000158639
ENSG00000204279
ENSG00000266328
ENSG00000283334
ENSG00000187601
ENSG00000247746
ENSG00000189299
ENSG00000083750
ENSG00000102349
ENSG00000188021
ENSG00000204272
ENSG00000204271
ENSG00000186787
ENSG00000147059
ENSG00000165591
ENSG00000198455
ENSG00000215174
ENSG00000198205
ENSG00000186767
ENSG00000131089
ENSG00000288661
ENSG00000222532
ENSG00000184675
ENSG00000198881
ENSG00000102043
ENSG00000126970
ENSG00000102053
ENSG00000001497
ENSG00000147065
ENSG00000284567
ENSG00000155659
ENSG00000089472
ENSG00000131080
ENSG00000169083
ENSG00000079482
ENSG00000181704
ENSG00000130052
ENSG00000090776
ENSG00000181191
ENSG00000130054
ENSG00000158813
ENSG00000211991
ENSG00000147160
ENSG00000189401
ENSG00000089289
ENSG00000184210
ENSG00000204195
ENSG00000186912
ENSG00000120500
ENSG00000147127
ENSG00000120509
ENSG00000090889
ENSG00000130055
ENSG00000082458
ENSG00000120498
ENSG00000165349
ENSG00000147164
ENSG00000184481
ENSG00000204165
ENSG00000285171
ENSG00000147168
ENSG00000184634
ENSG00000196338
ENSG00000169562
ENSG00000147130
ENSG00000147140
ENSG00000147166
ENSG00000147133
ENSG00000147162
ENSG00000147174
ENSG00000186810
ENSG00000283599
ENSG00000215115
ENSG00000215113
ENSG00000204131
ENSG00000242732
ENSG00000102309
ENSG00000186871
ENSG00000198034
ENSG00000125931
ENSG00000285547
ENSG00000147099
ENSG00000067177
ENSG00000184911
ENSG00000268994
ENSG00000225396
ENSG00000269502
ENSG00000283594
ENSG00000275520
ENSG00000184388
ENSG00000186288
ENSG00000186462
ENSG00000131264
ENSG00000204116
ENSG00000202566
ENSG00000212027
ENSG00000283534
ENSG00000207820
ENSG00000199168
ENSG00000187969
ENSG00000147100
ENSG00000131263
ENSG00000050030
ENSG00000131269
ENSG00000094841
ENSG00000102383
ENSG00000186675
ENSG00000102390
ENSG00000198934
ENSG00000283242
ENSG00000207995
ENSG00000196468
ENSG00000085224
ENSG00000102158
ENSG00000131174
ENSG00000165240
ENSG00000102144
ENSG00000226784
ENSG00000187325
ENSG00000173198
ENSG00000179300
ENSG00000147145
ENSG00000283622
ENSG00000078589
ENSG00000147138
ENSG00000078596
ENSG00000122145
ENSG00000174016
ENSG00000165288
ENSG00000198157
ENSG00000131171
ENSG00000196767
ENSG00000183035
ENSG00000072133
ENSG00000221494
ENSG00000165259
ENSG00000155008
ENSG00000184788
ENSG00000147180
ENSG00000124429
ENSG00000283435
ENSG00000188419
ENSG00000199051
ENSG00000126733
ENSG00000102271
ENSG00000147183
ENSG00000153779
ENSG00000174740
ENSG00000102290
ENSG00000186310
ENSG00000179083
ENSG00000221187
ENSG00000147202
ENSG00000204086
ENSG00000165194
ENSG00000000005
ENSG00000000003
ENSG00000102359
ENSG00000102362
ENSG00000101811
ENSG00000007952
ENSG00000182489
ENSG00000174225
ENSG00000188917
ENSG00000126950
ENSG00000102384
ENSG00000102385
ENSG00000102387
ENSG00000126953
ENSG00000010671
ENSG00000241343
ENSG00000257529
ENSG00000102393
ENSG00000126945
ENSG00000196440
ENSG00000126947
ENSG00000198960
ENSG00000102401
ENSG00000184867
ENSG00000166432
ENSG00000184905
ENSG00000204071
ENSG00000184515
ENSG00000268235
ENSG00000269405
ENSG00000284800
ENSG00000269437
ENSG00000215029
ENSG00000158164
ENSG00000125962
ENSG00000198932
ENSG00000158301
ENSG00000286237
ENSG00000198908
ENSG00000102128
ENSG00000133169
ENSG00000147206
ENSG00000102409
ENSG00000180964
ENSG00000204065
ENSG00000133134
ENSG00000182916
ENSG00000185222
ENSG00000166681
ENSG00000172476
ENSG00000133142
ENSG00000196507
ENSG00000172465
ENSG00000123562
ENSG00000179363
ENSG00000123560
ENSG00000123570
ENSG00000158427
ENSG00000123569
ENSG00000101812
ENSG00000269226
ENSG00000269743
ENSG00000166707
ENSG00000123575
ENSG00000123576
ENSG00000189108
ENSG00000268629
ENSG00000123572
ENSG00000123561
ENSG00000157502
ENSG00000147231
ENSG00000263515
ENSG00000133135
ENSG00000133138
ENSG00000133131
ENSG00000147223
ENSG00000165376
ENSG00000089682
ENSG00000198088
ENSG00000080572
ENSG00000147234
ENSG00000147224
ENSG00000157514
ENSG00000170935
ENSG00000080561
ENSG00000170925
ENSG00000101842
ENSG00000101843
ENSG00000101844
ENSG00000197565
ENSG00000188153
ENSG00000133124
ENSG00000275110
ENSG00000101890
ENSG00000101888
ENSG00000176076
ENSG00000068366
ENSG00000157600
ENSG00000208013
ENSG00000265584
ENSG00000101935
ENSG00000243978
ENSG00000101938
ENSG00000077264
ENSG00000077274
ENSG00000077279
ENSG00000260802
ENSG00000101901
ENSG00000072315
ENSG00000204025
ENSG00000187823
ENSG00000182508
ENSG00000126016
ENSG00000283775
ENSG00000147246
ENSG00000212100
ENSG00000222321
ENSG00000276158
ENSG00000221710
ENSG00000222715
ENSG00000199001
ENSG00000123496
ENSG00000130224
ENSG00000175718
ENSG00000102021
ENSG00000102024
ENSG00000180772
ENSG00000268104
ENSG00000204019
ENSG00000003096
ENSG00000131725
ENSG00000221463
ENSG00000147251
ENSG00000131724
ENSG00000174460
ENSG00000175556
ENSG00000277535
ENSG00000250423
ENSG00000101856
ENSG00000077713
ENSG00000005022
ENSG00000018610
ENSG00000077721
ENSG00000186416
ENSG00000125354
ENSG00000211578
ENSG00000187808
ENSG00000198918
ENSG00000125351
ENSG00000125352
ENSG00000125356
ENSG00000186471
ENSG00000101882
ENSG00000203989
ENSG00000101883
ENSG00000131721
ENSG00000177485
ENSG00000125355
ENSG00000101892
ENSG00000005893
ENSG00000158290
ENSG00000232119
ENSG00000171155
ENSG00000236446
ENSG00000278646
ENSG00000226685
ENSG00000226929
ENSG00000224089
ENSG00000226600
ENSG00000230347
ENSG00000228517
ENSG00000226023
ENSG00000237957
ENSG00000230594
ENSG00000236126
ENSG00000242362
ENSG00000236371
ENSG00000182890
ENSG00000265456
ENSG00000125675
ENSG00000125676
ENSG00000101966
ENSG00000101972
ENSG00000183918
ENSG00000282419
ENSG00000009694
ENSG00000282815
ENSG00000198354
ENSG00000198889
ENSG00000183631
ENSG00000123165
ENSG00000102038
ENSG00000122126
ENSG00000171388
ENSG00000122121
ENSG00000122122
ENSG00000188706
ENSG00000156697
ENSG00000085185
ENSG00000102034
ENSG00000156709
ENSG00000134594
ENSG00000056277
ENSG00000102078
ENSG00000147262
ENSG00000134597
ENSG00000165675
ENSG00000147256
ENSG00000147255
ENSG00000171054
ENSG00000134602
ENSG00000165694
ENSG00000123728
ENSG00000076770
ENSG00000171004
ENSG00000134588
ENSG00000183434
ENSG00000076716
ENSG00000147257
ENSG00000284499
ENSG00000284538
ENSG00000284107
ENSG00000284043
ENSG00000283931
ENSG00000284157
ENSG00000203952
ENSG00000156531
ENSG00000165704
ENSG00000216001
ENSG00000199132
ENSG00000207755
ENSG00000207784
ENSG00000208005
ENSG00000284231
ENSG00000170965
ENSG00000156504
ENSG00000156500
ENSG00000101928
ENSG00000184785
ENSG00000212747
ENSG00000134590
ENSG00000203950
ENSG00000196972
ENSG00000224107
ENSG00000169551
ENSG00000186376
ENSG00000238210
ENSG00000283644
ENSG00000173275
ENSG00000178947
ENSG00000165359
ENSG00000268940
ENSG00000269096
ENSG00000228836
ENSG00000278289
ENSG00000271449
ENSG00000273696
ENSG00000278085
ENSG00000270946
ENSG00000269586
ENSG00000181433
ENSG00000169446
ENSG00000198689
ENSG00000022267
ENSG00000129680
ENSG00000156920
ENSG00000102239
ENSG00000102241
ENSG00000102243
ENSG00000216060
ENSG00000102245
ENSG00000129675
ENSG00000147274
ENSG00000165370
ENSG00000156925
ENSG00000129682
ENSG00000207800
ENSG00000101981
ENSG00000101977
ENSG00000101974
ENSG00000207633
ENSG00000203933
ENSG00000230707
ENSG00000134595
ENSG00000288642
ENSG00000221081
ENSG00000227234
ENSG00000182195
ENSG00000198573
ENSG00000198021
ENSG00000203926
ENSG00000196406
ENSG00000165509
ENSG00000155495
ENSG00000046774
ENSG00000189326
ENSG00000189252
ENSG00000179542
ENSG00000268988
ENSG00000203923
ENSG00000185985
ENSG00000252219
ENSG00000216075
ENSG00000216005
ENSG00000215943
ENSG00000216098
ENSG00000216064
ENSG00000216056
ENSG00000235699
ENSG00000224440
ENSG00000216171
ENSG00000207871
ENSG00000207873
ENSG00000207984
ENSG00000207731
ENSG00000207969
ENSG00000207589
ENSG00000252583
ENSG00000212013
ENSG00000212014
ENSG00000208000
ENSG00000207641
ENSG00000207868
ENSG00000207866
ENSG00000207867
ENSG00000102081
ENSG00000176988
ENSG00000155966
ENSG00000287585
ENSG00000010404
ENSG00000241489
ENSG00000197620
ENSG00000283697
ENSG00000267978
ENSG00000268738
ENSG00000269556
ENSG00000185247
ENSG00000171116
ENSG00000123584
ENSG00000156009
ENSG00000197021
ENSG00000283463
ENSG00000252454
ENSG00000013619
ENSG00000171100
ENSG00000063601
ENSG00000102181
ENSG00000029993
ENSG00000265789
ENSG00000102195
ENSG00000160131
ENSG00000166049
ENSG00000130032
ENSG00000147378
ENSG00000183862
ENSG00000147381
ENSG00000102287
ENSG00000284363
ENSG00000283751
ENSG00000124260
ENSG00000011677
ENSG00000207957
ENSG00000211583
ENSG00000207818
ENSG00000268089
ENSG00000221867
ENSG00000268902
ENSG00000183305
ENSG00000198930
ENSG00000213401
ENSG00000268606
ENSG00000268916
ENSG00000197172
ENSG00000147400
ENSG00000147383
ENSG00000147394
ENSG00000198883
ENSG00000183837
ENSG00000235961
ENSG00000198681
ENSG00000278803
ENSG00000225110
ENSG00000063587
ENSG00000214897
ENSG00000189420
ENSG00000183479
ENSG00000213397
ENSG00000182492
ENSG00000067842
ENSG00000262919
ENSG00000130829
ENSG00000130822
ENSG00000130821
ENSG00000185825
ENSG00000101986
ENSG00000198753
ENSG00000184343
ENSG00000067829
ENSG00000180879
ENSG00000067840
ENSG00000198910
ENSG00000284987
ENSG00000126895
ENSG00000089820
ENSG00000102030
ENSG00000102032
ENSG00000172534
ENSG00000177854
ENSG00000265176
ENSG00000283694
ENSG00000184216
ENSG00000284286
ENSG00000169057
ENSG00000102076
ENSG00000268221
ENSG00000166160
ENSG00000269433
ENSG00000278057
ENSG00000007350
ENSG00000196924
ENSG00000102119
ENSG00000147403
ENSG00000013563
ENSG00000102125
ENSG00000071553
ENSG00000203879
ENSG00000071859
ENSG00000276350
ENSG00000130827
ENSG00000196976
ENSG00000102178
ENSG00000126903
ENSG00000071889
ENSG00000160211
ENSG00000269335
ENSG00000268651
ENSG00000184033
ENSG00000126890
ENSG00000160219
ENSG00000130826
ENSG00000284450
ENSG00000130830
ENSG00000203870
ENSG00000185010
ENSG00000274183
ENSG00000277203
ENSG00000221533
ENSG00000165775
ENSG00000288258
ENSG00000182712
ENSG00000214827
ENSG00000185515
ENSG00000155959
ENSG00000155961
ENSG00000155962
ENSG00000277858
ENSG00000274791
ENSG00000221190
ENSG00000277150
ENSG00000221603
ENSG00000277745
ENSG00000185973
ENSG00000168939
ENSG00000124333
ENSG00000124334
ENSG00000182484
ENSG00000176269
ENSG00000172748
ENSG00000147364
ENSG00000180190
ENSG00000104714
ENSG00000198010
ENSG00000182372
ENSG00000283239
ENSG00000283858
ENSG00000207826
ENSG00000104728
ENSG00000176595
ENSG00000036448
ENSG00000273593
ENSG00000183117
ENSG00000147316
ENSG00000091879
ENSG00000276580
ENSG00000155189
ENSG00000266038
ENSG00000283386
ENSG00000275591
ENSG00000164825
ENSG00000164822
ENSG00000164821
ENSG00000206047
ENSG00000240247
ENSG00000239839
ENSG00000164816
ENSG00000230549
ENSG00000236125
ENSG00000215372
ENSG00000177257
ENSG00000177243
ENSG00000164871
ENSG00000177023
ENSG00000187082
ENSG00000186599
ENSG00000198129
ENSG00000255251
ENSG00000285975
ENSG00000285687
ENSG00000285765
ENSG00000285814
ENSG00000285913
ENSG00000285620
ENSG00000285937
ENSG00000285720
ENSG00000285657
ENSG00000285607
ENSG00000285950
ENSG00000255378
ENSG00000186572
ENSG00000186562
ENSG00000186579
ENSG00000176782
ENSG00000178287
ENSG00000176797
ENSG00000171711
ENSG00000215356
ENSG00000237038
ENSG00000225327
ENSG00000221305
ENSG00000275342
ENSG00000253958
ENSG00000147324
ENSG00000104626
ENSG00000263407
ENSG00000173281
ENSG00000173273
ENSG00000207701
ENSG00000284321
ENSG00000175806
ENSG00000253649
ENSG00000184647
ENSG00000183638
ENSG00000263762
ENSG00000171060
ENSG00000171056
ENSG00000258724
ENSG00000254093
ENSG00000283210
ENSG00000171044
ENSG00000207600
ENSG00000104643
ENSG00000177710
ENSG00000154319
ENSG00000136573
ENSG00000136574
ENSG00000154328
ENSG00000079459
ENSG00000164733
ENSG00000205884
ENSG00000205883
ENSG00000205882
ENSG00000233050
ENSG00000215343
ENSG00000226430
ENSG00000223443
ENSG00000186523
ENSG00000232948
ENSG00000145002
ENSG00000264512
ENSG00000154359
ENSG00000266206
ENSG00000283523
ENSG00000250305
ENSG00000164741
ENSG00000164743
ENSG00000185053
ENSG00000199127
ENSG00000104723
ENSG00000038945
ENSG00000078579
ENSG00000155970
ENSG00000104219
ENSG00000198791
ENSG00000155975
ENSG00000003987
ENSG00000003989
ENSG00000104213
ENSG00000129422
ENSG00000265520
ENSG00000104760
ENSG00000078674
ENSG00000104763
ENSG00000171428
ENSG00000156006
ENSG00000156011
ENSG00000104611
ENSG00000147408
ENSG00000104613
ENSG00000175445
ENSG00000036565
ENSG00000147416
ENSG00000061337
ENSG00000168546
ENSG00000147443
ENSG00000130227
ENSG00000158806
ENSG00000158815
ENSG00000158856
ENSG00000158863
ENSG00000275074
ENSG00000168453
ENSG00000288677
ENSG00000168476
ENSG00000168481
ENSG00000168484
ENSG00000168487
ENSG00000168490
ENSG00000208037
ENSG00000168495
ENSG00000197181
ENSG00000104635
ENSG00000120910
ENSG00000120896
ENSG00000120913
ENSG00000248235
ENSG00000241852
ENSG00000158941
ENSG00000147439
ENSG00000179388
ENSG00000134020
ENSG00000008853
ENSG00000120889
ENSG00000284956
ENSG00000173535
ENSG00000173530
ENSG00000104689
ENSG00000147457
ENSG00000104679
ENSG00000134013
ENSG00000197217
ENSG00000147454
ENSG00000167034
ENSG00000180053
ENSG00000159167
ENSG00000042980
ENSG00000134028
ENSG00000069206
ENSG00000104722
ENSG00000277586
ENSG00000283327
ENSG00000147459
ENSG00000274988
ENSG00000147437
ENSG00000104756
ENSG00000184661
ENSG00000221818
ENSG00000221914
ENSG00000104765
ENSG00000240694
ENSG00000092964
ENSG00000120907
ENSG00000221616
ENSG00000015592
ENSG00000104228
ENSG00000120899
ENSG00000273836
ENSG00000120903
ENSG00000120915
ENSG00000120885
ENSG00000284280
ENSG00000168077
ENSG00000265075
ENSG00000284351
ENSG00000147419
ENSG00000171320
ENSG00000168078
ENSG00000168079
ENSG00000265847
ENSG00000189233
ENSG00000134014
ENSG00000168081
ENSG00000186918
ENSG00000214050
ENSG00000104290
ENSG00000265251
ENSG00000012232
ENSG00000104299
ENSG00000147421
ENSG00000197892
ENSG00000120875
ENSG00000264788
ENSG00000133872
ENSG00000104660
ENSG00000177669
ENSG00000104671
ENSG00000157110
ENSG00000197265
ENSG00000253457
ENSG00000104687
ENSG00000104691
ENSG00000104695
ENSG00000133863
ENSG00000172733
ENSG00000165392
ENSG00000157168
ENSG00000286131
ENSG00000172728
ENSG00000129696
ENSG00000198042
ENSG00000133874
ENSG00000133878
ENSG00000156687
ENSG00000215262
ENSG00000183779
ENSG00000147475
ENSG00000147471
ENSG00000020181
ENSG00000104221
ENSG00000156675
ENSG00000169154
ENSG00000285880
ENSG00000188778
ENSG00000187840
ENSG00000129691
ENSG00000147465
ENSG00000175324
ENSG00000156735
ENSG00000085788
ENSG00000147535
ENSG00000147548
ENSG00000165046
ENSG00000077782
ENSG00000147526
ENSG00000169499
ENSG00000169495
ENSG00000169490
ENSG00000168615
ENSG00000197140
ENSG00000168619
ENSG00000104755
ENSG00000131203
ENSG00000188676
ENSG00000176907
ENSG00000165061
ENSG00000104332
ENSG00000263372
ENSG00000147533
ENSG00000147536
ENSG00000158669
ENSG00000165066
ENSG00000029534
ENSG00000274705
ENSG00000283450
ENSG00000083168
ENSG00000070718
ENSG00000104368
ENSG00000104365
ENSG00000070501
ENSG00000104371
ENSG00000078668
ENSG00000168575
ENSG00000176209
ENSG00000147432
ENSG00000147434
ENSG00000131931
ENSG00000120925
ENSG00000284062
ENSG00000168172
ENSG00000254673
ENSG00000168522
ENSG00000185900
ENSG00000165102
ENSG00000164808
ENSG00000221869
ENSG00000253729
ENSG00000104738
ENSG00000169139
ENSG00000034239
ENSG00000019549
ENSG00000168333
ENSG00000147481
ENSG00000147485
ENSG00000168300
ENSG00000147488
ENSG00000196711
ENSG00000023287
ENSG00000288611
ENSG00000082556
ENSG00000047249
ENSG00000147509
ENSG00000187735
ENSG00000120992
ENSG00000137547
ENSG00000164736
ENSG00000104237
ENSG00000206579
ENSG00000167904
ENSG00000137574
ENSG00000254087
ENSG00000008988
ENSG00000172680
ENSG00000181690
ENSG00000170791
ENSG00000170786
ENSG00000181195
ENSG00000104331
ENSG00000169122
ENSG00000215114
ENSG00000167910
ENSG00000137575
ENSG00000035681
ENSG00000198846
ENSG00000178538
ENSG00000104388
ENSG00000171316
ENSG00000177182
ENSG00000198363
ENSG00000264408
ENSG00000185942
ENSG00000137563
ENSG00000137561
ENSG00000185728
ENSG00000207816
ENSG00000180828
ENSG00000172817
ENSG00000104442
ENSG00000066855
ENSG00000205268
ENSG00000147570
ENSG00000147573
ENSG00000147571
ENSG00000179041
ENSG00000285655
ENSG00000285791
ENSG00000147576
ENSG00000169085
ENSG00000185697
ENSG00000175073
ENSG00000288602
ENSG00000104205
ENSG00000178460
ENSG00000261787
ENSG00000178125
ENSG00000121022
ENSG00000104218
ENSG00000066777
ENSG00000165078
ENSG00000046889
ENSG00000165084
ENSG00000137573
ENSG00000137571
ENSG00000147596
ENSG00000140396
ENSG00000067167
ENSG00000147592
ENSG00000221947
ENSG00000104313
ENSG00000178860
ENSG00000104321
ENSG00000182674
ENSG00000147601
ENSG00000164764
ENSG00000274443
ENSG00000147604
ENSG00000121039
ENSG00000040341
ENSG00000258677
ENSG00000104343
ENSG00000154582
ENSG00000175606
ENSG00000154589
ENSG00000104369
ENSG00000104381
ENSG00000266502
ENSG00000283505
ENSG00000283188
ENSG00000137558
ENSG00000121005
ENSG00000164749
ENSG00000091656
ENSG00000266712
ENSG00000164751
ENSG00000171033
ENSG00000104427
ENSG00000104432
ENSG00000104435
ENSG00000164683
ENSG00000147586
ENSG00000276418
ENSG00000076554
ENSG00000265588
ENSG00000205189
ENSG00000164684
ENSG00000076641
ENSG00000164687
ENSG00000147588
ENSG00000205186
ENSG00000170323
ENSG00000197416
ENSG00000133731
ENSG00000253598
ENSG00000104231
ENSG00000164695
ENSG00000104497
ENSG00000184672
ENSG00000133739
ENSG00000133740
ENSG00000176731
ENSG00000185015
ENSG00000133742
ENSG00000164879
ENSG00000104267
ENSG00000147614
ENSG00000147613
ENSG00000164893
ENSG00000123124
ENSG00000176623
ENSG00000085719
ENSG00000170289
ENSG00000176571
ENSG00000176566
ENSG00000156103
ENSG00000104312
ENSG00000164823
ENSG00000104320
ENSG00000104325
ENSG00000104327
ENSG00000180694
ENSG00000123119
ENSG00000253250
ENSG00000155099
ENSG00000155100
ENSG00000214954
ENSG00000266194
ENSG00000147606
ENSG00000079102
ENSG00000205133
ENSG00000277063
ENSG00000188343
ENSG00000183808
ENSG00000164953
ENSG00000164951
ENSG00000284288
ENSG00000079112
ENSG00000164949
ENSG00000197275
ENSG00000265817
ENSG00000164944
ENSG00000104413
ENSG00000156162
ENSG00000164941
ENSG00000175305
ENSG00000156170
ENSG00000164938
ENSG00000284147
ENSG00000283522
ENSG00000175895
ENSG00000156172
ENSG00000156466
ENSG00000156467
ENSG00000156469
ENSG00000156471
ENSG00000169439
ENSG00000104324
ENSG00000180543
ENSG00000147649
ENSG00000104341
ENSG00000132561
ENSG00000156482
ENSG00000177459
ENSG00000132541
ENSG00000104356
ENSG00000104361
ENSG00000104375
ENSG00000156486
ENSG00000164920
ENSG00000132549
ENSG00000207804
ENSG00000216069
ENSG00000164919
ENSG00000132554
ENSG00000221753
ENSG00000156509
ENSG00000147669
ENSG00000104450
ENSG00000034677
ENSG00000265599
ENSG00000186106
ENSG00000174226
ENSG00000070756
ENSG00000284570
ENSG00000164924
ENSG00000120963
ENSG00000083307
ENSG00000104490
ENSG00000266756
ENSG00000048392
ENSG00000104517
ENSG00000155087
ENSG00000155090
ENSG00000155096
ENSG00000155097
ENSG00000164929
ENSG00000265657
ENSG00000164930
ENSG00000164932
ENSG00000164933
ENSG00000285982
ENSG00000164934
ENSG00000176406
ENSG00000147647
ENSG00000164935
ENSG00000208032
ENSG00000147650
ENSG00000169946
ENSG00000164830
ENSG00000174429
ENSG00000154188
ENSG00000147655
ENSG00000104408
ENSG00000104412
ENSG00000164841
ENSG00000174417
ENSG00000120526
ENSG00000120533
ENSG00000205038
ENSG00000147654
ENSG00000147642
ENSG00000164794
ENSG00000164796
ENSG00000238399
ENSG00000104447
ENSG00000147677
ENSG00000147679
ENSG00000164754
ENSG00000283956
ENSG00000205002
ENSG00000164756
ENSG00000164758
ENSG00000182197
ENSG00000177570
ENSG00000164761
ENSG00000184374
ENSG00000147676
ENSG00000276479
ENSG00000136999
ENSG00000136960
ENSG00000064313
ENSG00000136982
ENSG00000155792
ENSG00000187955
ENSG00000172172
ENSG00000172167
ENSG00000172164
ENSG00000170961
ENSG00000178764
ENSG00000136986
ENSG00000156787
ENSG00000147689
ENSG00000266324
ENSG00000189376
ENSG00000259305
ENSG00000165156
ENSG00000156802
ENSG00000283172
ENSG00000207704
ENSG00000156795
ENSG00000156804
ENSG00000175946
ENSG00000104537
ENSG00000176853
ENSG00000214814
ENSG00000164983
ENSG00000183665
ENSG00000170881
ENSG00000147687
ENSG00000284087
ENSG00000147684
ENSG00000170873
ENSG00000263735
ENSG00000283609
ENSG00000180938
ENSG00000104549
ENSG00000164961
ENSG00000156831
ENSG00000173334
ENSG00000168672
ENSG00000212993
ENSG00000136997
ENSG00000283710
ENSG00000221771
ENSG00000283200
ENSG00000221176
ENSG00000221261
ENSG00000263763
ENSG00000147697
ENSG00000153310
ENSG00000264653
ENSG00000153317
ENSG00000155897
ENSG00000132294
ENSG00000253117
ENSG00000258417
ENSG00000132297
ENSG00000184156
ENSG00000129295
ENSG00000165071
ENSG00000129292
ENSG00000042832
ENSG00000155926
ENSG00000276961
ENSG00000104415
ENSG00000104419
ENSG00000008513
ENSG00000066827
ENSG00000207582
ENSG00000199153
ENSG00000131773
ENSG00000147724
ENSG00000169436
ENSG00000169427
ENSG00000167632
ENSG00000104472
ENSG00000123908
ENSG00000169398
ENSG00000254324
ENSG00000105339
ENSG00000022567
ENSG00000204882
ENSG00000184489
ENSG00000226490
ENSG00000221768
ENSG00000265247
ENSG00000171045
ENSG00000181790
ENSG00000198576
ENSG00000234616
ENSG00000167653
ENSG00000160886
ENSG00000130193
ENSG00000126233
ENSG00000197353
ENSG00000284505
ENSG00000283992
ENSG00000180155
ENSG00000167656
ENSG00000104499
ENSG00000160882
ENSG00000179142
ENSG00000160932
ENSG00000261667
ENSG00000176956
ENSG00000277494
ENSG00000181638
ENSG00000264668
ENSG00000250571
ENSG00000185730
ENSG00000184428
ENSG00000158106
ENSG00000182759
ENSG00000014164
ENSG00000104518
ENSG00000204839
ENSG00000147813
ENSG00000104529
ENSG00000179886
ENSG00000104524
ENSG00000104522
ENSG00000183309
ENSG00000181135
ENSG00000255181
ENSG00000181085
ENSG00000180921
ENSG00000265660
ENSG00000203499
ENSG00000180900
ENSG00000284224
ENSG00000179950
ENSG00000185189
ENSG00000284142
ENSG00000261150
ENSG00000178209
ENSG00000207574
ENSG00000178685
ENSG00000178719
ENSG00000186583
ENSG00000178814
ENSG00000277888
ENSG00000178896
ENSG00000284200
ENSG00000197858
ENSG00000179091
ENSG00000179526
ENSG00000179632
ENSG00000179698
ENSG00000235173
ENSG00000179832
ENSG00000261236
ENSG00000284054
ENSG00000260428
ENSG00000185122
ENSG00000185000
ENSG00000284229
ENSG00000261678
ENSG00000185803
ENSG00000261587
ENSG00000271698
ENSG00000182325
ENSG00000173137
ENSG00000071894
ENSG00000284310
ENSG00000284139
ENSG00000283770
ENSG00000147804
ENSG00000160948
ENSG00000160949
ENSG00000276598
ENSG00000187954
ENSG00000167702
ENSG00000160973
ENSG00000160972
ENSG00000167701
ENSG00000167700
ENSG00000160957
ENSG00000160959
ENSG00000254402
ENSG00000213563
ENSG00000147799
ENSG00000198169
ENSG00000196378
ENSG00000161016
ENSG00000283764
ENSG00000197363
ENSG00000147789
ENSG00000170619
ENSG00000196150
ENSG00000170631
ENSG00000182307
ENSG00000181404
ENSG00000283921
ENSG00000170122
ENSG00000172785
ENSG00000107099
ENSG00000107104
ENSG00000137090
ENSG00000064218
ENSG00000173253
ENSG00000080503
ENSG00000147852
ENSG00000168263
ENSG00000080608
ENSG00000080298
ENSG00000107249
ENSG00000106688
ENSG00000106686
ENSG00000205808
ENSG00000106993
ENSG00000147853
ENSG00000120158
ENSG00000199065
ENSG00000096968
ENSG00000120210
ENSG00000120211
ENSG00000107014
ENSG00000107018
ENSG00000107020
ENSG00000120217
ENSG00000197646
ENSG00000107036
ENSG00000099219
ENSG00000183354
ENSG00000120215
ENSG00000263575
ENSG00000137040
ENSG00000137033
ENSG00000170777
ENSG00000147854
ENSG00000178445
ENSG00000107077
ENSG00000137038
ENSG00000153707
ENSG00000107165
ENSG00000153714
ENSG00000107186
ENSG00000147862
ENSG00000175893
ENSG00000147869
ENSG00000164946
ENSG00000155158
ENSG00000164975
ENSG00000164985
ENSG00000164989
ENSG00000173068
ENSG00000044459
ENSG00000107295
ENSG00000178031
ENSG00000264638
ENSG00000155875
ENSG00000155876
ENSG00000147874
ENSG00000147872
ENSG00000137145
ENSG00000137154
ENSG00000177076
ENSG00000155886
ENSG00000171843
ENSG00000263790
ENSG00000264941
ENSG00000188352
ENSG00000207609
ENSG00000188921
ENSG00000171855
ENSG00000177047
ENSG00000137080
ENSG00000236637
ENSG00000214042
ENSG00000186803
ENSG00000147885
ENSG00000234829
ENSG00000228083
ENSG00000147873
ENSG00000198642
ENSG00000120235
ENSG00000233816
ENSG00000188379
ENSG00000120242
ENSG00000197919
ENSG00000184995
ENSG00000199177
ENSG00000099810
ENSG00000264545
ENSG00000147889
ENSG00000147883
ENSG00000176399
ENSG00000107105
ENSG00000205442
ENSG00000198680
ENSG00000120159
ENSG00000137055
ENSG00000096872
ENSG00000184434
ENSG00000120156
ENSG00000120160
ENSG00000120162
ENSG00000147896
ENSG00000147894
ENSG00000174482
ENSG00000215966
ENSG00000215939
ENSG00000122729
ENSG00000107201
ENSG00000288684
ENSG00000197579
ENSG00000235453
ENSG00000165264
ENSG00000122728
ENSG00000188133
ENSG00000137074
ENSG00000086061
ENSG00000122692
ENSG00000086062
ENSG00000122711
ENSG00000107262
ENSG00000086065
ENSG00000086102
ENSG00000165269
ENSG00000165272
ENSG00000165271
ENSG00000275651
ENSG00000230453
ENSG00000010438
ENSG00000107341
ENSG00000137073
ENSG00000198876
ENSG00000165006
ENSG00000186638
ENSG00000164978
ENSG00000164976
ENSG00000164972
ENSG00000164970
ENSG00000122735
ENSG00000168913
ENSG00000122756
ENSG00000164967
ENSG00000137100
ENSG00000205143
ENSG00000147955
ENSG00000213930
ENSG00000258728
ENSG00000137070
ENSG00000213927
ENSG00000187186
ENSG00000172724
ENSG00000137077
ENSG00000205108
ENSG00000187791
ENSG00000122733
ENSG00000137094
ENSG00000174038
ENSG00000165280
ENSG00000288699
ENSG00000221829
ENSG00000165282
ENSG00000165283
ENSG00000005238
ENSG00000198722
ENSG00000198853
ENSG00000215187
ENSG00000107140
ENSG00000263892
ENSG00000137101
ENSG00000137078
ENSG00000159884
ENSG00000137135
ENSG00000107159
ENSG00000198467
ENSG00000137076
ENSG00000284195
ENSG00000107175
ENSG00000273945
ENSG00000070610
ENSG00000107185
ENSG00000215183
ENSG00000159899
ENSG00000137098
ENSG00000137133
ENSG00000285645
ENSG00000137103
ENSG00000204930
ENSG00000168828
ENSG00000196196
ENSG00000235387
ENSG00000278889
ENSG00000122707
ENSG00000122694
ENSG00000185972
ENSG00000122705
ENSG00000159921
ENSG00000137075
ENSG00000165304
ENSG00000266255
ENSG00000196092
ENSG00000264922
ENSG00000265368
ENSG00000147905
ENSG00000137106
ENSG00000168795
ENSG00000137054
ENSG00000147912
ENSG00000256966
ENSG00000175768
ENSG00000255872
ENSG00000070601
ENSG00000165275
ENSG00000107371
ENSG00000122741
ENSG00000122696
ENSG00000107338
ENSG00000137124
ENSG00000137142
ENSG00000283486
ENSG00000180071
ENSG00000283329
ENSG00000106714
ENSG00000204849
ENSG00000283886
ENSG00000183148
ENSG00000275377
ENSG00000273514
ENSG00000215126
ENSG00000276029
ENSG00000154529
ENSG00000185775
ENSG00000276581
ENSG00000276040
ENSG00000283378
ENSG00000204805
ENSG00000170152
ENSG00000266017
ENSG00000172014
ENSG00000204779
ENSG00000147996
ENSG00000184659
ENSG00000276203
ENSG00000274349
ENSG00000275969
ENSG00000286079
ENSG00000275493
ENSG00000260691
ENSG00000196873
ENSG00000187559
ENSG00000154330
ENSG00000181778
ENSG00000107242
ENSG00000187866
ENSG00000165059
ENSG00000285130
ENSG00000165060
ENSG00000119139
ENSG00000135063
ENSG00000107282
ENSG00000188647
ENSG00000204711
ENSG00000165072
ENSG00000198887
ENSG00000119138
ENSG00000083067
ENSG00000207935
ENSG00000135048
ENSG00000107362
ENSG00000155621
ENSG00000204669
ENSG00000119125
ENSG00000107372
ENSG00000165091
ENSG00000165092
ENSG00000135046
ENSG00000198963
ENSG00000119121
ENSG00000135045
ENSG00000156017
ENSG00000106733
ENSG00000134996
ENSG00000099139
ENSG00000135002
ENSG00000187210
ENSG00000106772
ENSG00000204612
ENSG00000197969
ENSG00000156049
ENSG00000156052
ENSG00000148019
ENSG00000135069
ENSG00000106829
ENSG00000196781
ENSG00000189357
ENSG00000186788
ENSG00000214929
ENSG00000165105
ENSG00000172159
ENSG00000148057
ENSG00000135018
ENSG00000165113
ENSG00000165115
ENSG00000165118
ENSG00000165119
ENSG00000284179
ENSG00000178966
ENSG00000197506
ENSG00000148053
ENSG00000135049
ENSG00000135040
ENSG00000135052
ENSG00000187753
ENSG00000135070
ENSG00000083223
ENSG00000180447
ENSG00000196730
ENSG00000135047
ENSG00000177992
ENSG00000283205
ENSG00000156345
ENSG00000106723
ENSG00000130045
ENSG00000265873
ENSG00000213694
ENSG00000148082
ENSG00000123975
ENSG00000265112
ENSG00000187742
ENSG00000187764
ENSG00000130222
ENSG00000263967
ENSG00000165023
ENSG00000165025
ENSG00000148090
ENSG00000165030
ENSG00000169071
ENSG00000266855
ENSG00000283351
ENSG00000090054
ENSG00000196305
ENSG00000281156
ENSG00000198000
ENSG00000188312
ENSG00000106809
ENSG00000127083
ENSG00000106819
ENSG00000106823
ENSG00000264158
ENSG00000127080
ENSG00000185963
ENSG00000127081
ENSG00000127084
ENSG00000157303
ENSG00000165233
ENSG00000131669
ENSG00000165238
ENSG00000188938
ENSG00000048828
ENSG00000197724
ENSG00000283146
ENSG00000265347
ENSG00000131668
ENSG00000158079
ENSG00000199165
ENSG00000199072
ENSG00000199133
ENSG00000175787
ENSG00000130950
ENSG00000148110
ENSG00000130957
ENSG00000165140
ENSG00000148120
ENSG00000252153
ENSG00000274115
ENSG00000207563
ENSG00000207864
ENSG00000207617
ENSG00000284459
ENSG00000158169
ENSG00000185920
ENSG00000182150
ENSG00000130948
ENSG00000285269
ENSG00000130958
ENSG00000165244
ENSG00000130956
ENSG00000081377
ENSG00000158122
ENSG00000081386
ENSG00000196597
ENSG00000188152
ENSG00000136943
ENSG00000197816
ENSG00000221269
ENSG00000196116
ENSG00000136842
ENSG00000136925
ENSG00000136937
ENSG00000136936
ENSG00000178919
ENSG00000136932
ENSG00000136929
ENSG00000136938
ENSG00000095380
ENSG00000106785
ENSG00000106789
ENSG00000095383
ENSG00000278412
ENSG00000136928
ENSG00000165138
ENSG00000119514
ENSG00000204291
ENSG00000106799
ENSG00000119523
ENSG00000106803
ENSG00000119508
ENSG00000136874
ENSG00000023318
ENSG00000119509
ENSG00000136891
ENSG00000066697
ENSG00000251349
ENSG00000241697
ENSG00000170681
ENSG00000148123
ENSG00000136881
ENSG00000136897
ENSG00000136870
ENSG00000136872
ENSG00000165152
ENSG00000155827
ENSG00000198785
ENSG00000188386
ENSG00000155833
ENSG00000136824
ENSG00000186881
ENSG00000148136
ENSG00000204246
ENSG00000186943
ENSG00000277556
ENSG00000276119
ENSG00000136839
ENSG00000179055
ENSG00000136783
ENSG00000165028
ENSG00000165029
ENSG00000070214
ENSG00000106701
ENSG00000106692
ENSG00000186051
ENSG00000095209
ENSG00000277889
ENSG00000148143
ENSG00000119318
ENSG00000136826
ENSG00000148156
ENSG00000187003
ENSG00000070061
ENSG00000119328
ENSG00000119326
ENSG00000106771
ENSG00000207698
ENSG00000260230
ENSG00000095203
ENSG00000070159
ENSG00000157654
ENSG00000263861
ENSG00000188959
ENSG00000136810
ENSG00000204193
ENSG00000165124
ENSG00000030304
ENSG00000198121
ENSG00000274263
ENSG00000171133
ENSG00000136813
ENSG00000173258
ENSG00000106853
ENSG00000059769
ENSG00000244115
ENSG00000242616
ENSG00000165181
ENSG00000148154
ENSG00000266315
ENSG00000106868
ENSG00000119314
ENSG00000119471
ENSG00000165185
ENSG00000148153
ENSG00000148158
ENSG00000119457
ENSG00000285447
ENSG00000136866
ENSG00000136867
ENSG00000119321
ENSG00000136868
ENSG00000176386
ENSG00000136875
ENSG00000165188
ENSG00000148225
ENSG00000119411
ENSG00000119431
ENSG00000148218
ENSG00000148229
ENSG00000157653
ENSG00000138835
ENSG00000157657
ENSG00000106927
ENSG00000136883
ENSG00000196739
ENSG00000207726
ENSG00000229314
ENSG00000228278
ENSG00000106948
ENSG00000095397
ENSG00000136888
ENSG00000157693
ENSG00000230054
ENSG00000230601
ENSG00000181634
ENSG00000106952
ENSG00000041982
ENSG00000182752
ENSG00000148219
ENSG00000119401
ENSG00000285082
ENSG00000136869
ENSG00000078725
ENSG00000207814
ENSG00000136861
ENSG00000106780
ENSG00000119402
ENSG00000214654
ENSG00000095261
ENSG00000119403
ENSG00000056558
ENSG00000106804
ENSG00000119397
ENSG00000119396
ENSG00000148180
ENSG00000148175
ENSG00000204136
ENSG00000136848
ENSG00000175764
ENSG00000266583
ENSG00000119421
ENSG00000185681
ENSG00000106852
ENSG00000119446
ENSG00000148187
ENSG00000095303
ENSG00000136834
ENSG00000197233
ENSG00000239590
ENSG00000171505
ENSG00000171501
ENSG00000171496
ENSG00000165202
ENSG00000280094
ENSG00000173679
ENSG00000171481
ENSG00000136939
ENSG00000171459
ENSG00000148215
ENSG00000136940
ENSG00000165204
ENSG00000056586
ENSG00000186130
ENSG00000171448
ENSG00000011454
ENSG00000188394
ENSG00000165209
ENSG00000283941
ENSG00000148204
ENSG00000119522
ENSG00000207991
ENSG00000274932
ENSG00000106689
ENSG00000119408
ENSG00000136930
ENSG00000180264
ENSG00000136931
ENSG00000148200
ENSG00000207595
ENSG00000207737
ENSG00000185585
ENSG00000136918
ENSG00000136942
ENSG00000136950
ENSG00000136935
ENSG00000173611
ENSG00000119414
ENSG00000136933
ENSG00000044574
ENSG00000165219
ENSG00000119487
ENSG00000167081
ENSG00000196814
ENSG00000136944
ENSG00000169155
ENSG00000177125
ENSG00000136828
ENSG00000136859
ENSG00000136895
ENSG00000136856
ENSG00000196152
ENSG00000197958
ENSG00000148356
ENSG00000136830
ENSG00000136854
ENSG00000187024
ENSG00000283874
ENSG00000160401
ENSG00000167094
ENSG00000160404
ENSG00000095370
ENSG00000136807
ENSG00000283863
ENSG00000284547
ENSG00000136877
ENSG00000106991
ENSG00000106992
ENSG00000257524
ENSG00000263979
ENSG00000160408
ENSG00000136840
ENSG00000167103
ENSG00000136908
ENSG00000167106
ENSG00000171169
ENSG00000148339
ENSG00000148334
ENSG00000148346
ENSG00000171159
ENSG00000148337
ENSG00000106976
ENSG00000207581
ENSG00000264823
ENSG00000167110
ENSG00000175854
ENSG00000167112
ENSG00000167113
ENSG00000167114
ENSG00000167118
ENSG00000284185
ENSG00000283335
ENSG00000167123
ENSG00000136811
ENSG00000119392
ENSG00000197694
ENSG00000119333
ENSG00000119335
ENSG00000160447
ENSG00000160446
ENSG00000160445
ENSG00000107021
ENSG00000167136
ENSG00000198917
ENSG00000286112
ENSG00000171097
ENSG00000136802
ENSG00000175287
ENSG00000251184
ENSG00000175283
ENSG00000095319
ENSG00000148341
ENSG00000148343
ENSG00000167130
ENSG00000095321
ENSG00000119383
ENSG00000235007
ENSG00000188483
ENSG00000148335
ENSG00000179058
ENSG00000148331
ENSG00000167157
ENSG00000148344
ENSG00000136816
ENSG00000136827
ENSG00000136819
ENSG00000136878
ENSG00000276124
ENSG00000187239
ENSG00000148358
ENSG00000107130
ENSG00000148357
ENSG00000130707
ENSG00000107164
ENSG00000277713
ENSG00000130711
ENSG00000130713
ENSG00000097007
ENSG00000288570
ENSG00000188710
ENSG00000130720
ENSG00000050555
ENSG00000126878
ENSG00000126883
ENSG00000126882
ENSG00000160539
ENSG00000130714
ENSG00000130717
ENSG00000283526
ENSG00000107263
ENSG00000160563
ENSG00000196358
ENSG00000107290
ENSG00000125482
ENSG00000188523
ENSG00000125492
ENSG00000125485
ENSG00000125484
ENSG00000165695
ENSG00000165698
ENSG00000165699
ENSG00000165702
ENSG00000263816
ENSG00000148308
ENSG00000273932
ENSG00000170835
ENSG00000160271
ENSG00000285245
ENSG00000148288
ENSG00000171102
ENSG00000175164
ENSG00000148296
ENSG00000148297
ENSG00000148303
ENSG00000148290
ENSG00000148291
ENSG00000148248
ENSG00000198870
ENSG00000148300
ENSG00000160323
ENSG00000160325
ENSG00000160326
ENSG00000187616
ENSG00000197859
ENSG00000196990
ENSG00000123454
ENSG00000123453
ENSG00000160293
ENSG00000235106
ENSG00000169925
ENSG00000196363
ENSG00000186350
ENSG00000263897
ENSG00000130635
ENSG00000264744
ENSG00000265872
ENSG00000265848
ENSG00000264163
ENSG00000264136
ENSG00000266827
ENSG00000266514
ENSG00000160339
ENSG00000085265
ENSG00000130558
ENSG00000196422
ENSG00000160345
ENSG00000122140
ENSG00000160349
ENSG00000122136
ENSG00000122133
ENSG00000236543
ENSG00000204007
ENSG00000148386
ENSG00000165643
ENSG00000107147
ENSG00000130559
ENSG00000130560
ENSG00000148411
ENSG00000238227
ENSG00000107187
ENSG00000165661
ENSG00000260220
ENSG00000160360
ENSG00000213221
ENSG00000187796
ENSG00000165684
ENSG00000165689
ENSG00000165688
ENSG00000148384
ENSG00000148396
ENSG00000148400
ENSG00000263403
ENSG00000265181
ENSG00000172889
ENSG00000199161
ENSG00000169692
ENSG00000165716
ENSG00000187922
ENSG00000204003
ENSG00000267206
ENSG00000278756
ENSG00000204001
ENSG00000177984
ENSG00000244187
ENSG00000272896
ENSG00000213213
ENSG00000196642
ENSG00000265806
ENSG00000232434
ENSG00000054148
ENSG00000177943
ENSG00000107223
ENSG00000127191
ENSG00000266507
ENSG00000159069
ENSG00000176919
ENSG00000184925
ENSG00000107317
ENSG00000284341
ENSG00000214402
ENSG00000148362
ENSG00000169583
ENSG00000107331
ENSG00000180549
ENSG00000279073
ENSG00000107281
ENSG00000054179
ENSG00000186193
ENSG00000197355
ENSG00000177239
ENSG00000176978
ENSG00000176884
ENSG00000184709
ENSG00000261793
ENSG00000263697
ENSG00000185863
ENSG00000176248
ENSG00000176101
ENSG00000176058
ENSG00000187713
ENSG00000188566
ENSG00000284976
ENSG00000212864
ENSG00000197191
ENSG00000233198
ENSG00000198569
ENSG00000188229
ENSG00000188163
ENSG00000197768
ENSG00000188986
ENSG00000198113
ENSG00000198435
ENSG00000187609
ENSG00000188747
ENSG00000188833
ENSG00000165802
ENSG00000284317
ENSG00000130653
ENSG00000182154
ENSG00000148399
ENSG00000165724
ENSG00000197070
ENSG00000181090
ENSG00000207693
ENSG00000148408
ENSG00000177951
ENSG00000188076
ENSG00000177947
ENSG00000177963
ENSG00000283920
ENSG00000142082
ENSG00000185627
ENSG00000174885
ENSG00000142102
ENSG00000206013
ENSG00000185201
ENSG00000288681
ENSG00000185885
ENSG00000142089
ENSG00000182272
ENSG00000184363
ENSG00000185187
ENSG00000185101
ENSG00000174915
ENSG00000023191
ENSG00000174775
ENSG00000161328
ENSG00000185522
ENSG00000099849
ENSG00000199038
ENSG00000070047
ENSG00000185507
ENSG00000099834
ENSG00000070031
ENSG00000069696
ENSG00000177030
ENSG00000177106
ENSG00000177042
ENSG00000177156
ENSG00000177225
ENSG00000184524
ENSG00000177542
ENSG00000288675
ENSG00000177595
ENSG00000177600
ENSG00000177666
ENSG00000177685
ENSG00000177697
ENSG00000177700
ENSG00000214063
ENSG00000177830
ENSG00000183020
ENSG00000184956
ENSG00000198788
ENSG00000215182
ENSG00000117983
ENSG00000275669
ENSG00000078902
ENSG00000174672
ENSG00000182208
ENSG00000184545
ENSG00000205869
ENSG00000205867
ENSG00000196224
ENSG00000241598
ENSG00000185940
ENSG00000205864
ENSG00000244242
ENSG00000250644
ENSG00000117984
ENSG00000149043
ENSG00000130598
ENSG00000130592
ENSG00000264493
ENSG00000284594
ENSG00000283787
ENSG00000130595
ENSG00000214026
ENSG00000284010
ENSG00000284779
ENSG00000167244
ENSG00000129965
ENSG00000207805
ENSG00000254647
ENSG00000180176
ENSG00000265258
ENSG00000183734
ENSG00000110665
ENSG00000064201
ENSG00000110651
ENSG00000184281
ENSG00000070985
ENSG00000053918
ENSG00000129757
ENSG00000254827
ENSG00000110628
ENSG00000181649
ENSG00000205531
ENSG00000110619
ENSG00000021762
ENSG00000182170
ENSG00000184350
ENSG00000005801
ENSG00000167311
ENSG00000129744
ENSG00000129749
ENSG00000110713
ENSG00000148985
ENSG00000177105
ENSG00000167323
ENSG00000284525
ENSG00000167325
ENSG00000284018
ENSG00000284306
ENSG00000283873
ENSG00000284546
ENSG00000284438
ENSG00000221996
ENSG00000132109
ENSG00000181963
ENSG00000196778
ENSG00000197790
ENSG00000226288
ENSG00000232268
ENSG00000167333
ENSG00000197428
ENSG00000180785
ENSG00000167332
ENSG00000197674
ENSG00000167346
ENSG00000280021
ENSG00000279270
ENSG00000176925
ENSG00000176922
ENSG00000176900
ENSG00000176895
ENSG00000176893
ENSG00000278870
ENSG00000205497
ENSG00000205496
ENSG00000176798
ENSG00000205495
ENSG00000176787
ENSG00000171944
ENSG00000182070
ENSG00000176742
ENSG00000244734
ENSG00000223609
ENSG00000213934
ENSG00000284931
ENSG00000196565
ENSG00000239920
ENSG00000213931
ENSG00000183251
ENSG00000167355
ENSG00000279012
ENSG00000176239
ENSG00000184698
ENSG00000167360
ENSG00000167359
ENSG00000187918
ENSG00000181609
ENSG00000175520
ENSG00000175518
ENSG00000181616
ENSG00000187747
ENSG00000121236
ENSG00000258588
ENSG00000258659
ENSG00000132256
ENSG00000132274
ENSG00000181023
ENSG00000181074
ENSG00000181017
ENSG00000181009
ENSG00000181001
ENSG00000180988
ENSG00000205409
ENSG00000183269
ENSG00000180974
ENSG00000277932
ENSG00000184478
ENSG00000188691
ENSG00000183313
ENSG00000183389
ENSG00000180934
ENSG00000180919
ENSG00000255307
ENSG00000175485
ENSG00000180878
ENSG00000051009
ENSG00000132259
ENSG00000110148
ENSG00000170955
ENSG00000166311
ENSG00000166313
ENSG00000110169
ENSG00000110171
ENSG00000132254
ENSG00000283977
ENSG00000132286
ENSG00000179532
ENSG00000132275
ENSG00000166333
ENSG00000166337
ENSG00000166340
ENSG00000166341
ENSG00000158042
ENSG00000188124
ENSG00000279486
ENSG00000184933
ENSG00000166363
ENSG00000170790
ENSG00000170782
ENSG00000166368
ENSG00000178358
ENSG00000149054
ENSG00000149050
ENSG00000158077
ENSG00000170748
ENSG00000221703
ENSG00000170743
ENSG00000183801
ENSG00000166387
ENSG00000166394
ENSG00000183378
ENSG00000183303
ENSG00000182334
ENSG00000279000
ENSG00000170683
ENSG00000182261
ENSG00000175390
ENSG00000166402
ENSG00000166405
ENSG00000166407
ENSG00000130413
ENSG00000166436
ENSG00000166441
ENSG00000166444
ENSG00000166452
ENSG00000176029
ENSG00000176009
ENSG00000175348
ENSG00000175352
ENSG00000175356
ENSG00000264984
ENSG00000184014
ENSG00000166471
ENSG00000205339
ENSG00000166478
ENSG00000166483
ENSG00000133789
ENSG00000133812
ENSG00000148926
ENSG00000133805
ENSG00000255823
ENSG00000283813
ENSG00000110315
ENSG00000133800
ENSG00000072952
ENSG00000198730
ENSG00000110321
ENSG00000236287
ENSG00000110328
ENSG00000254598
ENSG00000266645
ENSG00000278529
ENSG00000170242
ENSG00000050165
ENSG00000133816
ENSG00000275373
ENSG00000197702
ENSG00000187079
ENSG00000189431
ENSG00000133794
ENSG00000148925
ENSG00000152266
ENSG00000197601
ENSG00000262655
ENSG00000133818
ENSG00000129083
ENSG00000256206
ENSG00000129084
ENSG00000152270
ENSG00000186104
ENSG00000175868
ENSG00000110680
ENSG00000188487
ENSG00000110693
ENSG00000284094
ENSG00000110696
ENSG00000166689
ENSG00000110700
ENSG00000011405
ENSG00000070081
ENSG00000188211
ENSG00000187486
ENSG00000006071
ENSG00000006611
ENSG00000188162
ENSG00000129152
ENSG00000129159
ENSG00000129158
ENSG00000129167
ENSG00000166788
ENSG00000179826
ENSG00000179817
ENSG00000148965
ENSG00000255071
ENSG00000134339
ENSG00000173432
ENSG00000110756
ENSG00000110768
ENSG00000264603
ENSG00000134333
ENSG00000166796
ENSG00000166800
ENSG00000074319
ENSG00000151116
ENSG00000247595
ENSG00000179119
ENSG00000151117
ENSG00000179057
ENSG00000110786
ENSG00000170255
ENSG00000183695
ENSG00000177054
ENSG00000129170
ENSG00000129173
ENSG00000166833
ENSG00000265210
ENSG00000264309
ENSG00000109851
ENSG00000109854
ENSG00000185238
ENSG00000165970
ENSG00000165973
ENSG00000171714
ENSG00000091664
ENSG00000183161
ENSG00000148935
ENSG00000198168
ENSG00000255359
ENSG00000275868
ENSG00000187398
ENSG00000134343
ENSG00000169550
ENSG00000148942
ENSG00000176971
ENSG00000129151
ENSG00000109881
ENSG00000205213
ENSG00000148943
ENSG00000278483
ENSG00000176697
ENSG00000121621
ENSG00000207874
ENSG00000169519
ENSG00000273912
ENSG00000182255
ENSG00000131808
ENSG00000152219
ENSG00000066382
ENSG00000170959
ENSG00000170946
ENSG00000148950
ENSG00000109911
ENSG00000007372
ENSG00000285283
ENSG00000049449
ENSG00000184937
ENSG00000149100
ENSG00000186714
ENSG00000135378
ENSG00000060749
ENSG00000121690
ENSG00000176148
ENSG00000176102
ENSG00000110422
ENSG00000110427
ENSG00000205177
ENSG00000284969
ENSG00000085063
ENSG00000110429
ENSG00000135363
ENSG00000135387
ENSG00000135372
ENSG00000166016
ENSG00000121691
ENSG00000135374
ENSG00000135373
ENSG00000149089
ENSG00000110435
ENSG00000251862
ENSG00000026508
ENSG00000110436
ENSG00000149090
ENSG00000179431
ENSG00000166326
ENSG00000179241
ENSG00000263389
ENSG00000110442
ENSG00000135362
ENSG00000175104
ENSG00000166349
ENSG00000175097
ENSG00000166352
ENSG00000148948
ENSG00000166181
ENSG00000052841
ENSG00000211568
ENSG00000199077
ENSG00000149084
ENSG00000166199
ENSG00000187479
ENSG00000205126
ENSG00000110455
ENSG00000151348
ENSG00000052850
ENSG00000085117
ENSG00000157570
ENSG00000175274
ENSG00000019485
ENSG00000019505
ENSG00000175264
ENSG00000276639
ENSG00000181830
ENSG00000121671
ENSG00000121653
ENSG00000234776
ENSG00000121680
ENSG00000165905
ENSG00000135365
ENSG00000157613
ENSG00000149091
ENSG00000264102
ENSG00000110492
ENSG00000180720
ENSG00000110497
ENSG00000265014
ENSG00000283497
ENSG00000180423
ENSG00000175224
ENSG00000175220
ENSG00000175213
ENSG00000180210
ENSG00000175216
ENSG00000263540
ENSG00000134569
ENSG00000149179
ENSG00000149182
ENSG00000165912
ENSG00000275208
ENSG00000134574
ENSG00000134575
ENSG00000025434
ENSG00000110514
ENSG00000134571
ENSG00000066336
ENSG00000264583
ENSG00000165915
ENSG00000165916
ENSG00000165917
ENSG00000149187
ENSG00000213619
ENSG00000110536
ENSG00000123444
ENSG00000196666
ENSG00000172247
ENSG00000109919
ENSG00000165923
ENSG00000109920
ENSG00000030066
ENSG00000149177
ENSG00000263693
ENSG00000175619
ENSG00000172208
ENSG00000176567
ENSG00000176555
ENSG00000176547
ENSG00000176540
ENSG00000237388
ENSG00000220948
ENSG00000182053
ENSG00000214891
ENSG00000086205
ENSG00000258817
ENSG00000221954
ENSG00000185926
ENSG00000221840
ENSG00000150244
ENSG00000181961
ENSG00000181958
ENSG00000181939
ENSG00000279514
ENSG00000172188
ENSG00000181927
ENSG00000174982
ENSG00000181903
ENSG00000186886
ENSG00000279761
ENSG00000186113
ENSG00000279395
ENSG00000186119
ENSG00000205030
ENSG00000205029
ENSG00000124900
ENSG00000187612
ENSG00000167825
ENSG00000174970
ENSG00000149133
ENSG00000181785
ENSG00000172154
ENSG00000181767
ENSG00000181761
ENSG00000167822
ENSG00000181752
ENSG00000174957
ENSG00000181718
ENSG00000172489
ENSG00000181698
ENSG00000181693
ENSG00000280314
ENSG00000150261
ENSG00000172487
ENSG00000172199
ENSG00000279961
ENSG00000284732
ENSG00000150269
ENSG00000174937
ENSG00000181371
ENSG00000255223
ENSG00000254834
ENSG00000255012
ENSG00000172464
ENSG00000172459
ENSG00000174914
ENSG00000172457
ENSG00000274770
ENSG00000181273
ENSG00000183908
ENSG00000134817
ENSG00000149115
ENSG00000149136
ENSG00000109991
ENSG00000156575
ENSG00000186652
ENSG00000254979
ENSG00000134802
ENSG00000186907
ENSG00000149150
ENSG00000134809
ENSG00000214872
ENSG00000156587
ENSG00000149131
ENSG00000208009
ENSG00000166793
ENSG00000172409
ENSG00000156599
ENSG00000156603
ENSG00000288534
ENSG00000213593
ENSG00000211450
ENSG00000254732
ENSG00000233436
ENSG00000198561
ENSG00000186509
ENSG00000279051
ENSG00000172377
ENSG00000186513
ENSG00000197887
ENSG00000280204
ENSG00000180475
ENSG00000172772
ENSG00000197786
ENSG00000172769
ENSG00000172365
ENSG00000172362
ENSG00000198283
ENSG00000110031
ENSG00000186660
ENSG00000255073
ENSG00000242689
ENSG00000149124
ENSG00000156689
ENSG00000166840
ENSG00000255151
ENSG00000189057
ENSG00000166801
ENSG00000110042
ENSG00000197629
ENSG00000176495
ENSG00000172324
ENSG00000172320
ENSG00000166884
ENSG00000254466
ENSG00000176200
ENSG00000172742
ENSG00000110048
ENSG00000264559
ENSG00000166889
ENSG00000172289
ENSG00000166900
ENSG00000166902
ENSG00000134812
ENSG00000134827
ENSG00000285231
ENSG00000284873
ENSG00000285010
ENSG00000255393
ENSG00000149507
ENSG00000149516
ENSG00000149534
ENSG00000110077
ENSG00000110079
ENSG00000214787
ENSG00000275344
ENSG00000166926
ENSG00000166927
ENSG00000166928
ENSG00000166930
ENSG00000156738
ENSG00000071203
ENSG00000204979
ENSG00000166959
ENSG00000214782
ENSG00000166961
ENSG00000172689
ENSG00000110104
ENSG00000183134
ENSG00000149506
ENSG00000110107
ENSG00000110108
ENSG00000006118
ENSG00000110446
ENSG00000013725
ENSG00000110448
ENSG00000167987
ENSG00000229859
ENSG00000229183
ENSG00000256713
ENSG00000167992
ENSG00000167986
ENSG00000149476
ENSG00000162144
ENSG00000149483
ENSG00000187049
ENSG00000149532
ENSG00000256591
ENSG00000167985
ENSG00000162148
ENSG00000266006
ENSG00000204950
ENSG00000011347
ENSG00000134780
ENSG00000124920
ENSG00000134825
ENSG00000284108
ENSG00000168496
ENSG00000134824
ENSG00000149485
ENSG00000284416
ENSG00000221968
ENSG00000277892
ENSG00000167994
ENSG00000167995
ENSG00000167996
ENSG00000149503
ENSG00000168515
ENSG00000124939
ENSG00000124935
ENSG00000110484
ENSG00000197745
ENSG00000162174
ENSG00000149021
ENSG00000124942
ENSG00000254772
ENSG00000255508
ENSG00000276102
ENSG00000149016
ENSG00000149480
ENSG00000149499
ENSG00000149489
ENSG00000149541
ENSG00000089597
ENSG00000185085
ENSG00000255432
ENSG00000278615
ENSG00000162194
ENSG00000214756
ENSG00000204922
ENSG00000162191
ENSG00000177363
ENSG00000234857
ENSG00000168000
ENSG00000162188
ENSG00000214753
ENSG00000162222
ENSG00000185670
ENSG00000168002
ENSG00000162227
ENSG00000168569
ENSG00000185475
ENSG00000284535
ENSG00000162231
ENSG00000274066
ENSG00000162236
ENSG00000283268
ENSG00000133316
ENSG00000168003
ENSG00000168539
ENSG00000197901
ENSG00000149452
ENSG00000197658
ENSG00000184999
ENSG00000196600
ENSG00000149742
ENSG00000168004
ENSG00000133317
ENSG00000133321
ENSG00000133328
ENSG00000176485
ENSG00000184743
ENSG00000133318
ENSG00000188070
ENSG00000168005
ENSG00000072518
ENSG00000167771
ENSG00000110583
ENSG00000176340
ENSG00000256100
ENSG00000167770
ENSG00000133315
ENSG00000126500
ENSG00000168439
ENSG00000149781
ENSG00000149743
ENSG00000149761
ENSG00000110011
ENSG00000173511
ENSG00000173486
ENSG00000286264
ENSG00000173457
ENSG00000149782
ENSG00000002330
ENSG00000173264
ENSG00000182450
ENSG00000219435
ENSG00000173153
ENSG00000173113
ENSG00000126432
ENSG00000168071
ENSG00000278359
ENSG00000162302
ENSG00000221273
ENSG00000168065
ENSG00000197891
ENSG00000110076
ENSG00000068831
ENSG00000068976
ENSG00000168066
ENSG00000168067
ENSG00000133895
ENSG00000171219
ENSG00000110047
ENSG00000283926
ENSG00000284155
ENSG00000110046
ENSG00000274986
ENSG00000274314
ENSG00000068971
ENSG00000149735
ENSG00000168070
ENSG00000168062
ENSG00000213465
ENSG00000273003
ENSG00000278851
ENSG00000110025
ENSG00000168061
ENSG00000168060
ENSG00000146670
ENSG00000162300
ENSG00000187066
ENSG00000149823
ENSG00000149809
ENSG00000174276
ENSG00000149806
ENSG00000162298
ENSG00000149792
ENSG00000284489
ENSG00000204710
ENSG00000014216
ENSG00000014138
ENSG00000285816
ENSG00000149798
ENSG00000133884
ENSG00000173825
ENSG00000162241
ENSG00000126391
ENSG00000283791
ENSG00000142186
ENSG00000168056
ENSG00000173465
ENSG00000176973
ENSG00000173442
ENSG00000173338
ENSG00000173327
ENSG00000197136
ENSG00000266041
ENSG00000213445
ENSG00000265874
ENSG00000173039
ENSG00000172977
ENSG00000172922
ENSG00000254470
ENSG00000172818
ENSG00000172757
ENSG00000172803
ENSG00000172732
ENSG00000172638
ENSG00000172543
ENSG00000172500
ENSG00000175602
ENSG00000175592
ENSG00000175573
ENSG00000175550
ENSG00000175513
ENSG00000175467
ENSG00000175376
ENSG00000175334
ENSG00000175315
ENSG00000175294
ENSG00000175229
ENSG00000087365
ENSG00000175115
ENSG00000174996
ENSG00000174903
ENSG00000174871
ENSG00000174851
ENSG00000179292
ENSG00000174807
ENSG00000174791
ENSG00000174744
ENSG00000174684
ENSG00000174669
ENSG00000174576
ENSG00000174547
ENSG00000174516
ENSG00000254986
ENSG00000256349
ENSG00000174483
ENSG00000174165
ENSG00000248746
ENSG00000174080
ENSG00000182791
ENSG00000173992
ENSG00000248643
ENSG00000239306
ENSG00000173933
ENSG00000173914
ENSG00000173898
ENSG00000173715
ENSG00000173653
ENSG00000173599
ENSG00000173621
ENSG00000266423
ENSG00000173237
ENSG00000173227
ENSG00000283326
ENSG00000173156
ENSG00000173120
ENSG00000173020
ENSG00000172932
ENSG00000172830
ENSG00000172613
ENSG00000175482
ENSG00000256514
ENSG00000175505
ENSG00000172531
ENSG00000175463
ENSG00000172508
ENSG00000175634
ENSG00000213402
ENSG00000172725
ENSG00000175514
ENSG00000175544
ENSG00000172663
ENSG00000110711
ENSG00000276769
ENSG00000110697
ENSG00000167797
ENSG00000167791
ENSG00000084207
ENSG00000167792
ENSG00000167799
ENSG00000167800
ENSG00000132744
ENSG00000132746
ENSG00000110057
ENSG00000006534
ENSG00000110717
ENSG00000284293
ENSG00000284435
ENSG00000110719
ENSG00000275022
ENSG00000110721
ENSG00000110066
ENSG00000171067
ENSG00000162337
ENSG00000110075
ENSG00000069482
ENSG00000132749
ENSG00000110090
ENSG00000197345
ENSG00000132740
ENSG00000172938
ENSG00000172935
ENSG00000162341
ENSG00000287725
ENSG00000265539
ENSG00000284713
ENSG00000172927
ENSG00000110092
ENSG00000149716
ENSG00000162344
ENSG00000075388
ENSG00000186895
ENSG00000131620
ENSG00000168040
ENSG00000131626
ENSG00000221333
ENSG00000085733
ENSG00000162105
ENSG00000263744
ENSG00000172893
ENSG00000172890
ENSG00000278349
ENSG00000244411
ENSG00000241233
ENSG00000254997
ENSG00000204572
ENSG00000204571
ENSG00000214534
ENSG00000184276
ENSG00000254469
ENSG00000225805
ENSG00000137522
ENSG00000137496
ENSG00000137497
ENSG00000263742
ENSG00000284922
ENSG00000184154
ENSG00000149357
ENSG00000284844
ENSG00000110200
ENSG00000110203
ENSG00000110195
ENSG00000165457
ENSG00000165458
ENSG00000165462
ENSG00000162129
ENSG00000186642
ENSG00000272036
ENSG00000186635
ENSG00000214530
ENSG00000265064
ENSG00000168010
ENSG00000137478
ENSG00000175591
ENSG00000171631
ENSG00000110237
ENSG00000054967
ENSG00000054965
ENSG00000021300
ENSG00000175582
ENSG00000175581
ENSG00000181924
ENSG00000175575
ENSG00000187726
ENSG00000175567
ENSG00000175564
ENSG00000168014
ENSG00000214517
ENSG00000149380
ENSG00000165434
ENSG00000264402
ENSG00000175538
ENSG00000175536
ENSG00000077514
ENSG00000054938
ENSG00000265902
ENSG00000166439
ENSG00000166435
ENSG00000118363
ENSG00000162139
ENSG00000171561
ENSG00000137491
ENSG00000261594
ENSG00000137486
ENSG00000199090
ENSG00000149273
ENSG00000149243
ENSG00000158555
ENSG00000149257
ENSG00000171533
ENSG00000166391
ENSG00000062282
ENSG00000198382
ENSG00000085741
ENSG00000137492
ENSG00000179240
ENSG00000158636
ENSG00000137507
ENSG00000182704
ENSG00000078124
ENSG00000198488
ENSG00000149260
ENSG00000254550
ENSG00000137474
ENSG00000178795
ENSG00000149269
ENSG00000074201
ENSG00000178301
ENSG00000048649
ENSG00000087884
ENSG00000149262
ENSG00000151364
ENSG00000259112
ENSG00000151365
ENSG00000151366
ENSG00000159063
ENSG00000188997
ENSG00000118369
ENSG00000033327
ENSG00000137513
ENSG00000149256
ENSG00000211997
ENSG00000266570
ENSG00000264110
ENSG00000182103
ENSG00000137509
ENSG00000165490
ENSG00000137502
ENSG00000165494
ENSG00000137494
ENSG00000137500
ENSG00000150672
ENSG00000171204
ENSG00000171202
ENSG00000137504
ENSG00000179071
ENSG00000137501
ENSG00000150676
ENSG00000073921
ENSG00000074266
ENSG00000283744
ENSG00000149196
ENSG00000149201
ENSG00000151376
ENSG00000150687
ENSG00000174804
ENSG00000166575
ENSG00000123892
ENSG00000266581
ENSG00000109861
ENSG00000168959
ENSG00000077498
ENSG00000086991
ENSG00000214414
ENSG00000168930
ENSG00000189253
ENSG00000223417
ENSG00000233802
ENSG00000204450
ENSG00000204449
ENSG00000255009
ENSG00000077616
ENSG00000110172
ENSG00000266703
ENSG00000221586
ENSG00000165323
ENSG00000134640
ENSG00000180773
ENSG00000165325
ENSG00000166002
ENSG00000166004
ENSG00000166012
ENSG00000284458
ENSG00000182919
ENSG00000284057
ENSG00000042429
ENSG00000214376
ENSG00000181333
ENSG00000110218
ENSG00000183560
ENSG00000123901
ENSG00000020922
ENSG00000221230
ENSG00000168876
ENSG00000257057
ENSG00000134627
ENSG00000196371
ENSG00000166025
ENSG00000150316
ENSG00000186280
ENSG00000235268
ENSG00000255855
ENSG00000263465
ENSG00000149218
ENSG00000149212
ENSG00000077458
ENSG00000166037
ENSG00000087053
ENSG00000184384
ENSG00000266192
ENSG00000149231
ENSG00000183340
ENSG00000149972
ENSG00000165895
ENSG00000082175
ENSG00000137672
ENSG00000263885
ENSG00000187151
ENSG00000110318
ENSG00000137691
ENSG00000137693
ENSG00000023445
ENSG00000110330
ENSG00000152558
ENSG00000137673
ENSG00000137674
ENSG00000137675
ENSG00000118113
ENSG00000166670
ENSG00000196611
ENSG00000149968
ENSG00000262406
ENSG00000137745
ENSG00000137692
ENSG00000187240
ENSG00000264200
ENSG00000170962
ENSG00000170967
ENSG00000280773
ENSG00000196954
ENSG00000137757
ENSG00000137752
ENSG00000255501
ENSG00000152578
ENSG00000170903
ENSG00000182359
ENSG00000149313
ENSG00000152402
ENSG00000152404
ENSG00000137760
ENSG00000110675
ENSG00000170290
ENSG00000110660
ENSG00000179331
ENSG00000166266
ENSG00000075239
ENSG00000149308
ENSG00000149311
ENSG00000166323
ENSG00000178202
ENSG00000110723
ENSG00000178105
ENSG00000185742
ENSG00000137710
ENSG00000149289
ENSG00000137714
ENSG00000137727
ENSG00000150750
ENSG00000214290
ENSG00000264032
ENSG00000110777
ENSG00000137707
ENSG00000207811
ENSG00000207562
ENSG00000183644
ENSG00000204381
ENSG00000170145
ENSG00000137713
ENSG00000086848
ENSG00000258529
ENSG00000255561
ENSG00000137720
ENSG00000109846
ENSG00000170276
ENSG00000254445
ENSG00000149300
ENSG00000150764
ENSG00000150768
ENSG00000150773
ENSG00000150776
ENSG00000150779
ENSG00000204370
ENSG00000255292
ENSG00000150782
ENSG00000150783
ENSG00000197580
ENSG00000150787
ENSG00000188771
ENSG00000149294
ENSG00000149292
ENSG00000170209
ENSG00000149295
ENSG00000265140
ENSG00000166682
ENSG00000086827
ENSG00000228607
ENSG00000048028
ENSG00000149305
ENSG00000166736
ENSG00000109906
ENSG00000166741
ENSG00000180425
ENSG00000076053
ENSG00000255663
ENSG00000076043
ENSG00000095110
ENSG00000137634
ENSG00000204361
ENSG00000182985
ENSG00000137656
ENSG00000109917
ENSG00000110243
ENSG00000110244
ENSG00000110245
ENSG00000118137
ENSG00000160584
ENSG00000168092
ENSG00000149577
ENSG00000149591
ENSG00000160613
ENSG00000167257
ENSG00000186318
ENSG00000110274
ENSG00000177103
ENSG00000137731
ENSG00000255245
ENSG00000137726
ENSG00000137747
ENSG00000110324
ENSG00000255274
ENSG00000137648
ENSG00000177098
ENSG00000149575
ENSG00000160593
ENSG00000160588
ENSG00000149573
ENSG00000198851
ENSG00000167286
ENSG00000160654
ENSG00000110344
ENSG00000285827
ENSG00000167283
ENSG00000118058
ENSG00000172425
ENSG00000149582
ENSG00000118096
ENSG00000095139
ENSG00000019144
ENSG00000284246
ENSG00000118094
ENSG00000110367
ENSG00000160683
ENSG00000186174
ENSG00000264211
ENSG00000110375
ENSG00000176302
ENSG00000186166
ENSG00000118181
ENSG00000196655
ENSG00000283704
ENSG00000137700
ENSG00000149428
ENSG00000160695
ENSG00000256269
ENSG00000188486
ENSG00000172269
ENSG00000172375
ENSG00000172273
ENSG00000172350
ENSG00000160703
ENSG00000172367
ENSG00000248712
ENSG00000110395
ENSG00000076706
ENSG00000284148
ENSG00000173456
ENSG00000235718
ENSG00000223953
ENSG00000036672
ENSG00000154096
ENSG00000110400
ENSG00000137699
ENSG00000184232
ENSG00000137709
ENSG00000181264
ENSG00000196914
ENSG00000149403
ENSG00000154114
ENSG00000285509
ENSG00000109927
ENSG00000109929
ENSG00000137642
ENSG00000207971
ENSG00000259571
ENSG00000198975
ENSG00000207994
ENSG00000154127
ENSG00000109943
ENSG00000109944
ENSG00000188909
ENSG00000109971
ENSG00000166250
ENSG00000023171
ENSG00000265357
ENSG00000166257
ENSG00000166261
ENSG00000221931
ENSG00000196099
ENSG00000204300
ENSG00000181518
ENSG00000171014
ENSG00000181499
ENSG00000196248
ENSG00000198674
ENSG00000254737
ENSG00000236981
ENSG00000234560
ENSG00000182634
ENSG00000110002
ENSG00000197309
ENSG00000197849
ENSG00000255298
ENSG00000196341
ENSG00000279116
ENSG00000284680
ENSG00000284609
ENSG00000280090
ENSG00000197125
ENSG00000170953
ENSG00000196119
ENSG00000154143
ENSG00000154144
ENSG00000110013
ENSG00000064199
ENSG00000154146
ENSG00000019102
ENSG00000149564
ENSG00000120458
ENSG00000154134
ENSG00000154133
ENSG00000165478
ENSG00000221932
ENSG00000149548
ENSG00000134955
ENSG00000150433
ENSG00000165495
ENSG00000149557
ENSG00000149547
ENSG00000134910
ENSG00000149554
ENSG00000134940
ENSG00000171053
ENSG00000196844
ENSG00000236027
ENSG00000237353
ENSG00000198331
ENSG00000110060
ENSG00000109832
ENSG00000283703
ENSG00000064309
ENSG00000165526
ENSG00000197798
ENSG00000182934
ENSG00000110074
ENSG00000150455
ENSG00000110063
ENSG00000110080
ENSG00000149571
ENSG00000266215
ENSG00000134954
ENSG00000276176
ENSG00000151702
ENSG00000151704
ENSG00000120457
ENSG00000174370
ENSG00000120471
ENSG00000134909
ENSG00000043039
ENSG00000151715
ENSG00000170322
ENSG00000170325
ENSG00000084234
ENSG00000149418
ENSG00000196323
ENSG00000134917
ENSG00000166106
ENSG00000274999
ENSG00000120451
ENSG00000182667
ENSG00000183715
ENSG00000166118
ENSG00000080854
ENSG00000284020
ENSG00000166086
ENSG00000151503
ENSG00000151502
ENSG00000151500
ENSG00000151498
ENSG00000166105
ENSG00000149328
ENSG00000109956
ENSG00000261456
ENSG00000015171
ENSG00000151240
ENSG00000263511
ENSG00000107929
ENSG00000107937
ENSG00000148377
ENSG00000067064
ENSG00000047056
ENSG00000185736
ENSG00000278069
ENSG00000067057
ENSG00000107959
ENSG00000067082
ENSG00000274809
ENSG00000165568
ENSG00000187134
ENSG00000151632
ENSG00000196139
ENSG00000264006
ENSG00000198610
ENSG00000178473
ENSG00000178462
ENSG00000173848
ENSG00000178372
ENSG00000178363
ENSG00000196372
ENSG00000108021
ENSG00000057608
ENSG00000134461
ENSG00000134452
ENSG00000134470
ENSG00000134460
ENSG00000134453
ENSG00000170525
ENSG00000263628
ENSG00000283634
ENSG00000065675
ENSG00000198879
ENSG00000123243
ENSG00000151655
ENSG00000151657
ENSG00000165629
ENSG00000165632
ENSG00000107485
ENSG00000048740
ENSG00000148429
ENSG00000134463
ENSG00000148426
ENSG00000151461
ENSG00000181192
ENSG00000065665
ENSG00000265653
ENSG00000165609
ENSG00000151465
ENSG00000183049
ENSG00000263584
ENSG00000283699
ENSG00000221331
ENSG00000151468
ENSG00000123240
ENSG00000065328
ENSG00000165623
ENSG00000107537
ENSG00000086475
ENSG00000165626
ENSG00000165630
ENSG00000282246
ENSG00000151474
ENSG00000266321
ENSG00000221371
ENSG00000065809
ENSG00000185267
ENSG00000284024
ENSG00000187522
ENSG00000152455
ENSG00000152457
ENSG00000197889
ENSG00000152463
ENSG00000176244
ENSG00000152464
ENSG00000152465
ENSG00000148468
ENSG00000077943
ENSG00000148481
ENSG00000165983
ENSG00000165985
ENSG00000148484
ENSG00000107611
ENSG00000107614
ENSG00000026025
ENSG00000148488
ENSG00000165996
ENSG00000136738
ENSG00000148483
ENSG00000260314
ENSG00000207938
ENSG00000148482
ENSG00000165995
ENSG00000241058
ENSG00000165997
ENSG00000204740
ENSG00000120594
ENSG00000265372
ENSG00000078114
ENSG00000222071
ENSG00000180592
ENSG00000078403
ENSG00000136770
ENSG00000223601
ENSG00000148444
ENSG00000269897
ENSG00000168283
ENSG00000077327
ENSG00000150867
ENSG00000165309
ENSG00000148450
ENSG00000168267
ENSG00000179133
ENSG00000264574
ENSG00000165312
ENSG00000120549
ENSG00000207930
ENSG00000107863
ENSG00000099256
ENSG00000151023
ENSG00000185875
ENSG00000151025
ENSG00000095777
ENSG00000136750
ENSG00000077420
ENSG00000148459
ENSG00000136754
ENSG00000107890
ENSG00000136758
ENSG00000120539
ENSG00000107897
ENSG00000099246
ENSG00000150051
ENSG00000169126
ENSG00000150054
ENSG00000275036
ENSG00000095787
ENSG00000095739
ENSG00000120563
ENSG00000197321
ENSG00000207612
ENSG00000216035
ENSG00000165757
ENSG00000107951
ENSG00000284277
ENSG00000107968
ENSG00000151033
ENSG00000183621
ENSG00000148516
ENSG00000165322
ENSG00000170759
ENSG00000120616
ENSG00000216937
ENSG00000150093
ENSG00000099250
ENSG00000148498
ENSG00000108094
ENSG00000266228
ENSG00000095794
ENSG00000108100
ENSG00000177291
ENSG00000177283
ENSG00000284265
ENSG00000148513
ENSG00000256892
ENSG00000198105
ENSG00000175395
ENSG00000189180
ENSG00000075407
ENSG00000283930
ENSG00000196693
ENSG00000165733
ENSG00000263795
ENSG00000165731
ENSG00000169826
ENSG00000198915
ENSG00000150201
ENSG00000169813
ENSG00000243660
ENSG00000196793
ENSG00000198298
ENSG00000169740
ENSG00000107562
ENSG00000187783
ENSG00000107551
ENSG00000165507
ENSG00000165512
ENSG00000263476
ENSG00000256574
ENSG00000012779
ENSG00000165406
ENSG00000172671
ENSG00000172661
ENSG00000188234
ENSG00000265354
ENSG00000266412
ENSG00000263639
ENSG00000274209
ENSG00000264230
ENSG00000204174
ENSG00000204175
ENSG00000204176
ENSG00000204179
ENSG00000266524
ENSG00000263761
ENSG00000265203
ENSG00000265763
ENSG00000265190
ENSG00000189090
ENSG00000204172
ENSG00000277758
ENSG00000264717
ENSG00000276430
ENSG00000170324
ENSG00000107643
ENSG00000128805
ENSG00000128815
ENSG00000165383
ENSG00000264800
ENSG00000165633
ENSG00000172538
ENSG00000204161
ENSG00000177354
ENSG00000165606
ENSG00000225830
ENSG00000070748
ENSG00000187714
ENSG00000178645
ENSG00000197444
ENSG00000227345
ENSG00000204152
ENSG00000178440
ENSG00000204149
ENSG00000099290
ENSG00000188611
ENSG00000198964
ENSG00000204147
ENSG00000148584
ENSG00000185532
ENSG00000207813
ENSG00000177613
ENSG00000107984
ENSG00000165471
ENSG00000150275
ENSG00000221594
ENSG00000249860
ENSG00000122952
ENSG00000264747
ENSG00000151151
ENSG00000122873
ENSG00000072401
ENSG00000108064
ENSG00000122870
ENSG00000165443
ENSG00000148541
ENSG00000165449
ENSG00000227877
ENSG00000108091
ENSG00000151150
ENSG00000170312
ENSG00000072422
ENSG00000196932
ENSG00000183346
ENSG00000150347
ENSG00000182010
ENSG00000138311
ENSG00000285837
ENSG00000181915
ENSG00000122877
ENSG00000148572
ENSG00000171988
ENSG00000221063
ENSG00000165476
ENSG00000183230
ENSG00000198739
ENSG00000276866
ENSG00000108176
ENSG00000096717
ENSG00000148634
ENSG00000138347
ENSG00000179774
ENSG00000108187
ENSG00000096746
ENSG00000204130
ENSG00000138346
ENSG00000122912
ENSG00000138336
ENSG00000060339
ENSG00000221184
ENSG00000165730
ENSG00000107625
ENSG00000165732
ENSG00000198954
ENSG00000122862
ENSG00000122958
ENSG00000156502
ENSG00000156510
ENSG00000156515
ENSG00000075073
ENSG00000099282
ENSG00000122859
ENSG00000171224
ENSG00000197467
ENSG00000099284
ENSG00000042286
ENSG00000156521
ENSG00000079332
ENSG00000180817
ENSG00000148734
ENSG00000172731
ENSG00000148730
ENSG00000156574
ENSG00000107719
ENSG00000180644
ENSG00000138316
ENSG00000166220
ENSG00000166224
ENSG00000166228
ENSG00000107731
ENSG00000198246
ENSG00000107736
ENSG00000214688
ENSG00000107738
ENSG00000274824
ENSG00000197746
ENSG00000122863
ENSG00000107742
ENSG00000138303
ENSG00000166295
ENSG00000168209
ENSG00000148719
ENSG00000107745
ENSG00000156026
ENSG00000266719
ENSG00000138315
ENSG00000138308
ENSG00000122884
ENSG00000166321
ENSG00000122882
ENSG00000138286
ENSG00000213551
ENSG00000182180
ENSG00000156042
ENSG00000138279
ENSG00000166343
ENSG00000107758
ENSG00000166348
ENSG00000177791
ENSG00000166317
ENSG00000172650
ENSG00000176986
ENSG00000196968
ENSG00000172586
ENSG00000214655
ENSG00000272916
ENSG00000166507
ENSG00000148660
ENSG00000122861
ENSG00000035403
ENSG00000185009
ENSG00000156110
ENSG00000156650
ENSG00000188716
ENSG00000079393
ENSG00000156671
ENSG00000165637
ENSG00000165644
ENSG00000165655
ENSG00000148655
ENSG00000207583
ENSG00000156113
ENSG00000151208
ENSG00000148606
ENSG00000138326
ENSG00000108175
ENSG00000108179
ENSG00000165424
ENSG00000253626
ENSG00000185303
ENSG00000122852
ENSG00000188199
ENSG00000228570
ENSG00000133661
ENSG00000133678
ENSG00000189129
ENSG00000122359
ENSG00000151224
ENSG00000170788
ENSG00000133665
ENSG00000122378
ENSG00000108219
ENSG00000178217
ENSG00000185737
ENSG00000165678
ENSG00000188373
ENSG00000148600
ENSG00000204033
ENSG00000148604
ENSG00000148602
ENSG00000107771
ENSG00000182771
ENSG00000199104
ENSG00000062650
ENSG00000122375
ENSG00000122367
ENSG00000107779
ENSG00000173269
ENSG00000173267
ENSG00000148671
ENSG00000188100
ENSG00000148672
ENSG00000122376
ENSG00000184923
ENSG00000214562
ENSG00000283672
ENSG00000107789
ENSG00000198682
ENSG00000138138
ENSG00000227268
ENSG00000171862
ENSG00000184719
ENSG00000204022
ENSG00000182333
ENSG00000204021
ENSG00000204020
ENSG00000173239
ENSG00000152766
ENSG00000138134
ENSG00000107796
ENSG00000026103
ENSG00000265375
ENSG00000283664
ENSG00000138135
ENSG00000107798
ENSG00000119922
ENSG00000119917
ENSG00000204010
ENSG00000185745
ENSG00000152778
ENSG00000152779
ENSG00000152782
ENSG00000198997
ENSG00000138182
ENSG00000148680
ENSG00000148688
ENSG00000148677
ENSG00000180628
ENSG00000165338
ENSG00000119938
ENSG00000107854
ENSG00000174721
ENSG00000095564
ENSG00000107864
ENSG00000198060
ENSG00000119912
ENSG00000138160
ENSG00000152804
ENSG00000138190
ENSG00000187553
ENSG00000095596
ENSG00000138119
ENSG00000138180
ENSG00000186188
ENSG00000138207
ENSG00000095464
ENSG00000148690
ENSG00000108231
ENSG00000176273
ENSG00000138193
ENSG00000173145
ENSG00000108239
ENSG00000119969
ENSG00000108242
ENSG00000276490
ENSG00000165841
ENSG00000138109
ENSG00000138115
ENSG00000173124
ENSG00000107438
ENSG00000095637
ENSG00000059573
ENSG00000119977
ENSG00000138185
ENSG00000270099
ENSG00000188649
ENSG00000107443
ENSG00000266407
ENSG00000177853
ENSG00000095585
ENSG00000107447
ENSG00000197430
ENSG00000095587
ENSG00000077147
ENSG00000155629
ENSG00000207976
ENSG00000196233
ENSG00000187122
ENSG00000269891
ENSG00000213390
ENSG00000165879
ENSG00000181274
ENSG00000052749
ENSG00000171314
ENSG00000171311
ENSG00000171307
ENSG00000155229
ENSG00000165886
ENSG00000165887
ENSG00000241935
ENSG00000249967
ENSG00000203942
ENSG00000171160
ENSG00000155252
ENSG00000119986
ENSG00000155254
ENSG00000155256
ENSG00000120057
ENSG00000155265
ENSG00000095713
ENSG00000166024
ENSG00000138131
ENSG00000119943
ENSG00000284415
ENSG00000107521
ENSG00000264610
ENSG00000172987
ENSG00000274056
ENSG00000119946
ENSG00000120053
ENSG00000119919
ENSG00000155287
ENSG00000285932
ENSG00000198018
ENSG00000119929
ENSG00000014919
ENSG00000023839
ENSG00000107554
ENSG00000120054
ENSG00000107566
ENSG00000213341
ENSG00000095485
ENSG00000196072
ENSG00000107593
ENSG00000099194
ENSG00000075290
ENSG00000075826
ENSG00000255339
ENSG00000166136
ENSG00000166135
ENSG00000075891
ENSG00000119906
ENSG00000055950
ENSG00000095539
ENSG00000207551
ENSG00000107815
ENSG00000107816
ENSG00000186862
ENSG00000107819
ENSG00000107821
ENSG00000107807
ENSG00000138136
ENSG00000166167
ENSG00000166171
ENSG00000166169
ENSG00000263436
ENSG00000283558
ENSG00000107829
ENSG00000107831
ENSG00000107833
ENSG00000198408
ENSG00000120049
ENSG00000120029
ENSG00000166189
ENSG00000198728
ENSG00000148840
ENSG00000166197
ENSG00000119915
ENSG00000107859
ENSG00000107862
ENSG00000077150
ENSG00000059915
ENSG00000107872
ENSG00000107874
ENSG00000202569
ENSG00000120055
ENSG00000138111
ENSG00000138107
ENSG00000107882
ENSG00000171206
ENSG00000138175
ENSG00000156398
ENSG00000166272
ENSG00000148795
ENSG00000166275
ENSG00000270316
ENSG00000214435
ENSG00000148842
ENSG00000076685
ENSG00000235376
ENSG00000148798
ENSG00000156374
ENSG00000148835
ENSG00000173915
ENSG00000283867
ENSG00000148843
ENSG00000138172
ENSG00000185933
ENSG00000183128
ENSG00000107954
ENSG00000107957
ENSG00000107960
ENSG00000065613
ENSG00000065618
ENSG00000283788
ENSG00000156384
ENSG00000197748
ENSG00000208033
ENSG00000148834
ENSG00000266852
ENSG00000065621
ENSG00000148841
ENSG00000120051
ENSG00000156395
ENSG00000108018
ENSG00000108039
ENSG00000148700
ENSG00000119950
ENSG00000119953
ENSG00000138166
ENSG00000108055
ENSG00000203867
ENSG00000150593
ENSG00000284482
ENSG00000214413
ENSG00000108061
ENSG00000221214
ENSG00000150594
ENSG00000119927
ENSG00000119913
ENSG00000276857
ENSG00000283688
ENSG00000197142
ENSG00000023041
ENSG00000151532
ENSG00000264763
ENSG00000148737
ENSG00000148702
ENSG00000197893
ENSG00000165806
ENSG00000148735
ENSG00000283656
ENSG00000198924
ENSG00000196865
ENSG00000043591
ENSG00000165813
ENSG00000284442
ENSG00000095627
ENSG00000165816
ENSG00000169129
ENSG00000099204
ENSG00000151553
ENSG00000165832
ENSG00000107518
ENSG00000151892
ENSG00000182645
ENSG00000203837
ENSG00000175535
ENSG00000187021
ENSG00000165863
ENSG00000165868
ENSG00000188316
ENSG00000187164
ENSG00000148704
ENSG00000266782
ENSG00000186795
ENSG00000165646
ENSG00000165650
ENSG00000170370
ENSG00000107560
ENSG00000165669
ENSG00000119973
ENSG00000151893
ENSG00000188613
ENSG00000107581
ENSG00000119979
ENSG00000183605
ENSG00000165672
ENSG00000198873
ENSG00000265719
ENSG00000148908
ENSG00000151923
ENSG00000151929
ENSG00000198825
ENSG00000197771
ENSG00000107651
ENSG00000265370
ENSG00000203805
ENSG00000120008
ENSG00000066468
ENSG00000107669
ENSG00000107672
ENSG00000138162
ENSG00000138152
ENSG00000107679
ENSG00000265442
ENSG00000254636
ENSG00000166033
ENSG00000187908
ENSG00000286135
ENSG00000183559
ENSG00000138161
ENSG00000286088
ENSG00000213185
ENSG00000203795
ENSG00000119965
ENSG00000179988
ENSG00000095574
ENSG00000196177
ENSG00000188620
ENSG00000188816
ENSG00000154473
ENSG00000154478
ENSG00000121898
ENSG00000182022
ENSG00000065154
ENSG00000229544
ENSG00000107902
ENSG00000258539
ENSG00000189319
ENSG00000203791
ENSG00000165660
ENSG00000019995
ENSG00000175029
ENSG00000264572
ENSG00000175018
ENSG00000107938
ENSG00000154485
ENSG00000188690
ENSG00000265092
ENSG00000107949
ENSG00000089876
ENSG00000203780
ENSG00000148848
ENSG00000154493
ENSG00000150760
ENSG00000188916
ENSG00000214285
ENSG00000186766
ENSG00000180745
ENSG00000132334
ENSG00000148773
ENSG00000170430
ENSG00000108001
ENSG00000266676
ENSG00000237489
ENSG00000108010
ENSG00000264803
ENSG00000176769
ENSG00000175470
ENSG00000176171
ENSG00000188385
ENSG00000151640
ENSG00000165752
ENSG00000148814
ENSG00000171813
ENSG00000068383
ENSG00000148826
ENSG00000171811
ENSG00000197177
ENSG00000171798
ENSG00000171794
ENSG00000151650
ENSG00000284219
ENSG00000151651
ENSG00000130640
ENSG00000198546
ENSG00000283496
ENSG00000130643
ENSG00000165828
ENSG00000148803
ENSG00000127884
ENSG00000265395
ENSG00000148832
ENSG00000254536
ENSG00000148824
ENSG00000203772
ENSG00000214279
ENSG00000130649
ENSG00000171772
ENSG00000225899
ENSG00000120645
ENSG00000111181
ENSG00000010379
ENSG00000073614
ENSG00000120647
ENSG00000139044
ENSG00000171840
ENSG00000060237
ENSG00000002016
ENSG00000082805
ENSG00000111186
ENSG00000171823
ENSG00000266043
ENSG00000006831
ENSG00000151062
ENSG00000166159
ENSG00000151065
ENSG00000151067
ENSG00000004478
ENSG00000111203
ENSG00000053702
ENSG00000283297
ENSG00000111206
ENSG00000171792
ENSG00000078246
ENSG00000197905
ENSG00000011105
ENSG00000111218
ENSG00000130038
ENSG00000111224
ENSG00000118971
ENSG00000285901
ENSG00000078237
ENSG00000118972
ENSG00000111241
ENSG00000047621
ENSG00000111247
ENSG00000010219
ENSG00000272921
ENSG00000111254
ENSG00000139180
ENSG00000255639
ENSG00000130035
ENSG00000151079
ENSG00000111262
ENSG00000130037
ENSG00000185652
ENSG00000047617
ENSG00000110799
ENSG00000010278
ENSG00000008323
ENSG00000067182
ENSG00000111319
ENSG00000111321
ENSG00000139193
ENSG00000139192
ENSG00000139190
ENSG00000111639
ENSG00000010292
ENSG00000111640
ENSG00000010295
ENSG00000111641
ENSG00000285238
ENSG00000111642
ENSG00000184574
ENSG00000111644
ENSG00000111653
ENSG00000126746
ENSG00000139200
ENSG00000111652
ENSG00000089693
ENSG00000159335
ENSG00000089692
ENSG00000010610
ENSG00000250510
ENSG00000110811
ENSG00000111664
ENSG00000111665
ENSG00000111667
ENSG00000111669
ENSG00000111671
ENSG00000010626
ENSG00000111674
ENSG00000111676
ENSG00000111678
ENSG00000111679
ENSG00000207713
ENSG00000207708
ENSG00000215021
ENSG00000126749
ENSG00000111684
ENSG00000182326
ENSG00000159403
ENSG00000139178
ENSG00000139194
ENSG00000139182
ENSG00000139197
ENSG00000215009
ENSG00000177675
ENSG00000177575
ENSG00000111701
ENSG00000184344
ENSG00000187569
ENSG00000198178
ENSG00000205857
ENSG00000111704
ENSG00000173262
ENSG00000059804
ENSG00000065970
ENSG00000171860
ENSG00000089818
ENSG00000111729
ENSG00000284393
ENSG00000196946
ENSG00000171847
ENSG00000205846
ENSG00000166527
ENSG00000166523
ENSG00000111732
ENSG00000197614
ENSG00000166532
ENSG00000166535
ENSG00000111752
ENSG00000003056
ENSG00000139187
ENSG00000175899
ENSG00000126838
ENSG00000283429
ENSG00000111796
ENSG00000069493
ENSG00000184293
ENSG00000110848
ENSG00000150045
ENSG00000110852
ENSG00000256797
ENSG00000188393
ENSG00000172322
ENSG00000165682
ENSG00000256660
ENSG00000197992
ENSG00000150048
ENSG00000172243
ENSG00000173391
ENSG00000165685
ENSG00000139112
ENSG00000134539
ENSG00000255819
ENSG00000213809
ENSG00000183542
ENSG00000255641
ENSG00000205810
ENSG00000205809
ENSG00000134545
ENSG00000180574
ENSG00000111196
ENSG00000060140
ENSG00000060138
ENSG00000121377
ENSG00000121314
ENSG00000121381
ENSG00000231887
ENSG00000121318
ENSG00000111215
ENSG00000275778
ENSG00000212128
ENSG00000134551
ENSG00000212127
ENSG00000212126
ENSG00000255837
ENSG00000212124
ENSG00000256436
ENSG00000226761
ENSG00000255374
ENSG00000256188
ENSG00000256537
ENSG00000186136
ENSG00000197870
ENSG00000230657
ENSG00000251655
ENSG00000121335
ENSG00000139083
ENSG00000121380
ENSG00000283475
ENSG00000070018
ENSG00000111261
ENSG00000165714
ENSG00000111266
ENSG00000111269
ENSG00000183150
ENSG00000111276
ENSG00000178878
ENSG00000207983
ENSG00000213782
ENSG00000013588
ENSG00000283759
ENSG00000111291
ENSG00000013583
ENSG00000084444
ENSG00000111305
ENSG00000134531
ENSG00000273079
ENSG00000171681
ENSG00000121316
ENSG00000070019
ENSG00000197837
ENSG00000246705
ENSG00000084463
ENSG00000182993
ENSG00000179256
ENSG00000111339
ENSG00000111341
ENSG00000139055
ENSG00000111348
ENSG00000139053
ENSG00000134533
ENSG00000151490
ENSG00000151491
ENSG00000023734
ENSG00000023697
ENSG00000188991
ENSG00000008394
ENSG00000048540
ENSG00000283665
ENSG00000111404
ENSG00000139144
ENSG00000139151
ENSG00000177938
ENSG00000052126
ENSG00000139154
ENSG00000172572
ENSG00000139155
ENSG00000111700
ENSG00000257046
ENSG00000257062
ENSG00000134538
ENSG00000084453
ENSG00000121351
ENSG00000121350
ENSG00000004700
ENSG00000111711
ENSG00000134548
ENSG00000111713
ENSG00000285854
ENSG00000111716
ENSG00000121361
ENSG00000069431
ENSG00000111726
ENSG00000111728
ENSG00000111731
ENSG00000139163
ENSG00000134532
ENSG00000216192
ENSG00000060982
ENSG00000118308
ENSG00000118307
ENSG00000205707
ENSG00000133703
ENSG00000152936
ENSG00000283603
ENSG00000123094
ENSG00000123095
ENSG00000123096
ENSG00000123104
ENSG00000064102
ENSG00000111790
ENSG00000064115
ENSG00000152944
ENSG00000214700
ENSG00000211455
ENSG00000029153
ENSG00000165935
ENSG00000110841
ENSG00000174236
ENSG00000061794
ENSG00000205693
ENSG00000087448
ENSG00000087494
ENSG00000123106
ENSG00000064763
ENSG00000087502
ENSG00000187950
ENSG00000133687
ENSG00000133704
ENSG00000110888
ENSG00000110900
ENSG00000013573
ENSG00000139146
ENSG00000170456
ENSG00000139160
ENSG00000151743
ENSG00000188375
ENSG00000174718
ENSG00000151746
ENSG00000139132
ENSG00000087470
ENSG00000139131
ENSG00000057294
ENSG00000110975
ENSG00000139133
ENSG00000175548
ENSG00000139117
ENSG00000139116
ENSG00000173208
ENSG00000180116
ENSG00000151229
ENSG00000188906
ENSG00000205592
ENSG00000018236
ENSG00000165966
ENSG00000151233
ENSG00000015153
ENSG00000134283
ENSG00000139168
ENSG00000278520
ENSG00000139174
ENSG00000173157
ENSG00000129317
ENSG00000198001
ENSG00000151239
ENSG00000139173
ENSG00000184613
ENSG00000185610
ENSG00000177119
ENSG00000189079
ENSG00000139218
ENSG00000111371
ENSG00000134294
ENSG00000139209
ENSG00000139211
ENSG00000179715
ENSG00000263838
ENSG00000264906
ENSG00000005175
ENSG00000111405
ENSG00000079337
ENSG00000211584
ENSG00000061273
ENSG00000111424
ENSG00000134291
ENSG00000139219
ENSG00000079387
ENSG00000152556
ENSG00000275770
ENSG00000177981
ENSG00000177875
ENSG00000172640
ENSG00000187166
ENSG00000167528
ENSG00000139223
ENSG00000177627
ENSG00000284723
ENSG00000198678
ENSG00000167531
ENSG00000139620
ENSG00000281842
ENSG00000129315
ENSG00000257987
ENSG00000174233
ENSG00000264201
ENSG00000167535
ENSG00000174243
ENSG00000172602
ENSG00000272822
ENSG00000139537
ENSG00000134285
ENSG00000134287
ENSG00000169884
ENSG00000125084
ENSG00000181418
ENSG00000181929
ENSG00000167548
ENSG00000167550
ENSG00000139549
ENSG00000139636
ENSG00000123416
ENSG00000167552
ENSG00000167553
ENSG00000135406
ENSG00000135451
ENSG00000186897
ENSG00000178401
ENSG00000123352
ENSG00000135519
ENSG00000187778
ENSG00000110844
ENSG00000135436
ENSG00000161791
ENSG00000139644
ENSG00000167566
ENSG00000186666
ENSG00000135472
ENSG00000167580
ENSG00000161798
ENSG00000086159
ENSG00000161800
ENSG00000110881
ENSG00000066117
ENSG00000167588
ENSG00000178449
ENSG00000139624
ENSG00000050405
ENSG00000221604
ENSG00000185958
ENSG00000161813
ENSG00000066084
ENSG00000123268
ENSG00000186452
ENSG00000185432
ENSG00000214511
ENSG00000110911
ENSG00000050426
ENSG00000110925
ENSG00000135457
ENSG00000184271
ENSG00000183283
ENSG00000170545
ENSG00000110934
ENSG00000139610
ENSG00000139629
ENSG00000050438
ENSG00000196876
ENSG00000284730
ENSG00000261308
ENSG00000167612
ENSG00000139567
ENSG00000135503
ENSG00000161835
ENSG00000123358
ENSG00000123395
ENSG00000284791
ENSG00000167767
ENSG00000135480
ENSG00000170442
ENSG00000205426
ENSG00000170523
ENSG00000135443
ENSG00000161849
ENSG00000161850
ENSG00000170454
ENSG00000185479
ENSG00000170465
ENSG00000205420
ENSG00000186081
ENSG00000139648
ENSG00000170484
ENSG00000170486
ENSG00000186049
ENSG00000172867
ENSG00000167768
ENSG00000189182
ENSG00000185069
ENSG00000186442
ENSG00000170477
ENSG00000185640
ENSG00000170423
ENSG00000170421
ENSG00000111057
ENSG00000063046
ENSG00000111077
ENSG00000278108
ENSG00000167778
ENSG00000167779
ENSG00000167780
ENSG00000139631
ENSG00000139651
ENSG00000139626
ENSG00000172819
ENSG00000283536
ENSG00000182544
ENSG00000135476
ENSG00000123349
ENSG00000139637
ENSG00000094914
ENSG00000170374
ENSG00000185591
ENSG00000135409
ENSG00000205352
ENSG00000197111
ENSG00000139625
ENSG00000139546
ENSG00000267281
ENSG00000139574
ENSG00000170653
ENSG00000135390
ENSG00000012822
ENSG00000123364
ENSG00000123407
ENSG00000123388
ENSG00000180818
ENSG00000273049
ENSG00000197757
ENSG00000207924
ENSG00000180806
ENSG00000037965
ENSG00000198353
ENSG00000172789
ENSG00000207571
ENSG00000123415
ENSG00000094916
ENSG00000283803
ENSG00000135486
ENSG00000123405
ENSG00000111481
ENSG00000199122
ENSG00000139572
ENSG00000161642
ENSG00000161638
ENSG00000170627
ENSG00000123338
ENSG00000123360
ENSG00000135447
ENSG00000135413
ENSG00000161634
ENSG00000172551
ENSG00000135426
ENSG00000123307
ENSG00000170605
ENSG00000179919
ENSG00000197706
ENSG00000188324
ENSG00000205330
ENSG00000205329
ENSG00000187857
ENSG00000205328
ENSG00000185821
ENSG00000179695
ENSG00000184954
ENSG00000205327
ENSG00000179626
ENSG00000179615
ENSG00000175398
ENSG00000170439
ENSG00000135424
ENSG00000258311
ENSG00000135441
ENSG00000135437
ENSG00000135404
ENSG00000135414
ENSG00000205323
ENSG00000257390
ENSG00000123353
ENSG00000135392
ENSG00000123342
ENSG00000170473
ENSG00000065357
ENSG00000185664
ENSG00000123374
ENSG00000111540
ENSG00000139531
ENSG00000123411
ENSG00000197728
ENSG00000065361
ENSG00000257411
ENSG00000170515
ENSG00000229117
ENSG00000139641
ENSG00000135482
ENSG00000196465
ENSG00000092841
ENSG00000139613
ENSG00000181852
ENSG00000139579
ENSG00000139540
ENSG00000139645
ENSG00000135469
ENSG00000062485
ENSG00000144785
ENSG00000257727
ENSG00000135473
ENSG00000110944
ENSG00000170581
ENSG00000175336
ENSG00000111602
ENSG00000135517
ENSG00000285528
ENSG00000176422
ENSG00000135423
ENSG00000076067
ENSG00000076108
ENSG00000110955
ENSG00000110958
ENSG00000196531
ENSG00000285625
ENSG00000198056
ENSG00000025423
ENSG00000170426
ENSG00000139547
ENSG00000166856
ENSG00000166860
ENSG00000166863
ENSG00000166866
ENSG00000166881
ENSG00000166886
ENSG00000166888
ENSG00000123384
ENSG00000221365
ENSG00000182379
ENSG00000182199
ENSG00000185633
ENSG00000185482
ENSG00000258830
ENSG00000179912
ENSG00000175189
ENSG00000139269
ENSG00000111087
ENSG00000123329
ENSG00000166986
ENSG00000284152
ENSG00000175197
ENSG00000285133
ENSG00000208028
ENSG00000166987
ENSG00000175203
ENSG00000155980
ENSG00000166908
ENSG00000178498
ENSG00000240771
ENSG00000287908
ENSG00000135454
ENSG00000135506
ENSG00000135439
ENSG00000135452
ENSG00000135446
ENSG00000283621
ENSG00000139266
ENSG00000111012
ENSG00000037897
ENSG00000123427
ENSG00000257921
ENSG00000123297
ENSG00000135407
ENSG00000175215
ENSG00000207789
ENSG00000166896
ENSG00000139263
ENSG00000118596
ENSG00000198673
ENSG00000135655
ENSG00000284360
ENSG00000061987
ENSG00000199179
ENSG00000111110
ENSG00000166148
ENSG00000177990
ENSG00000118600
ENSG00000196935
ENSG00000174206
ENSG00000185306
ENSG00000184575
ENSG00000183735
ENSG00000153179
ENSG00000266016
ENSG00000207546
ENSG00000135677
ENSG00000111490
ENSG00000288591
ENSG00000156076
ENSG00000174106
ENSG00000174099
ENSG00000149948
ENSG00000276878
ENSG00000139233
ENSG00000228144
ENSG00000155957
ENSG00000090376
ENSG00000284011
ENSG00000127311
ENSG00000155974
ENSG00000111530
ENSG00000127334
ENSG00000111537
ENSG00000111536
ENSG00000127318
ENSG00000111554
ENSG00000127314
ENSG00000111581
ENSG00000175782
ENSG00000135679
ENSG00000135678
ENSG00000111605
ENSG00000283476
ENSG00000090382
ENSG00000127337
ENSG00000166225
ENSG00000264405
ENSG00000283677
ENSG00000166226
ENSG00000198812
ENSG00000127325
ENSG00000127328
ENSG00000258052
ENSG00000166268
ENSG00000111596
ENSG00000135643
ENSG00000127329
ENSG00000153233
ENSG00000127324
ENSG00000139292
ENSG00000133858
ENSG00000173451
ENSG00000258064
ENSG00000139291
ENSG00000080371
ENSG00000121749
ENSG00000139287
ENSG00000072657
ENSG00000253719
ENSG00000166006
ENSG00000180881
ENSG00000173401
ENSG00000180481
ENSG00000139278
ENSG00000111615
ENSG00000139289
ENSG00000187109
ENSG00000179941
ENSG00000091039
ENSG00000186908
ENSG00000175183
ENSG00000165891
ENSG00000067798
ENSG00000067715
ENSG00000221788
ENSG00000177425
ENSG00000058272
ENSG00000165899
ENSG00000139304
ENSG00000111046
ENSG00000111049
ENSG00000111052
ENSG00000207763
ENSG00000208022
ENSG00000111058
ENSG00000265227
ENSG00000139220
ENSG00000133773
ENSG00000127720
ENSG00000179104
ENSG00000072041
ENSG00000231738
ENSG00000133640
ENSG00000180318
ENSG00000198774
ENSG00000133636
ENSG00000182050
ENSG00000165805
ENSG00000133641
ENSG00000198707
ENSG00000139324
ENSG00000049130
ENSG00000139318
ENSG00000139323
ENSG00000259075
ENSG00000257594
ENSG00000070961
ENSG00000197651
ENSG00000083782
ENSG00000139330
ENSG00000139329
ENSG00000011465
ENSG00000133639
ENSG00000187510
ENSG00000102189
ENSG00000173598
ENSG00000177889
ENSG00000198015
ENSG00000120833
ENSG00000169372
ENSG00000136040
ENSG00000173588
ENSG00000266099
ENSG00000057704
ENSG00000283818
ENSG00000283998
ENSG00000184752
ENSG00000120798
ENSG00000180263
ENSG00000028203
ENSG00000199172
ENSG00000265917
ENSG00000111142
ENSG00000136014
ENSG00000074527
ENSG00000139343
ENSG00000165972
ENSG00000139344
ENSG00000084110
ENSG00000111144
ENSG00000111145
ENSG00000059758
ENSG00000188596
ENSG00000139350
ENSG00000221479
ENSG00000207586
ENSG00000265861
ENSG00000263890
ENSG00000120802
ENSG00000075415
ENSG00000166130
ENSG00000120868
ENSG00000185046
ENSG00000180219
ENSG00000111647
ENSG00000221476
ENSG00000075089
ENSG00000166153
ENSG00000136021
ENSG00000179520
ENSG00000012504
ENSG00000139354
ENSG00000151572
ENSG00000256870
ENSG00000120800
ENSG00000120805
ENSG00000166211
ENSG00000196091
ENSG00000111666
ENSG00000139351
ENSG00000111670
ENSG00000136048
ENSG00000120860
ENSG00000075188
ENSG00000185480
ENSG00000183395
ENSG00000017427
ENSG00000171759
ENSG00000139352
ENSG00000179088
ENSG00000136011
ENSG00000111696
ENSG00000166598
ENSG00000284503
ENSG00000204954
ENSG00000139372
ENSG00000120820
ENSG00000111727
ENSG00000120837
ENSG00000198431
ENSG00000255150
ENSG00000171310
ENSG00000264295
ENSG00000136052
ENSG00000151131
ENSG00000136010
ENSG00000136051
ENSG00000136044
ENSG00000235162
ENSG00000074590
ENSG00000136026
ENSG00000166046
ENSG00000013503
ENSG00000111783
ENSG00000111785
ENSG00000151135
ENSG00000120832
ENSG00000008405
ENSG00000151136
ENSG00000136045
ENSG00000110851
ENSG00000187855
ENSG00000075035
ENSG00000174600
ENSG00000198855
ENSG00000075856
ENSG00000136003
ENSG00000183160
ENSG00000110876
ENSG00000284388
ENSG00000110880
ENSG00000084112
ENSG00000207622
ENSG00000110887
ENSG00000166111
ENSG00000135093
ENSG00000189046
ENSG00000076248
ENSG00000076555
ENSG00000139445
ENSG00000174527
ENSG00000110906
ENSG00000151148
ENSG00000139428
ENSG00000110921
ENSG00000139438
ENSG00000111199
ENSG00000263510
ENSG00000139433
ENSG00000139437
ENSG00000139436
ENSG00000076513
ENSG00000174456
ENSG00000122970
ENSG00000174437
ENSG00000196510
ENSG00000111229
ENSG00000111231
ENSG00000204856
ENSG00000111237
ENSG00000151164
ENSG00000196850
ENSG00000204852
ENSG00000122986
ENSG00000186298
ENSG00000173093
ENSG00000111245
ENSG00000111249
ENSG00000273700
ENSG00000198324
ENSG00000111252
ENSG00000204842
ENSG00000089234
ENSG00000111271
ENSG00000257767
ENSG00000111275
ENSG00000274697
ENSG00000089022
ENSG00000198270
ENSG00000089248
ENSG00000111300
ENSG00000266370
ENSG00000135148
ENSG00000173064
ENSG00000283793
ENSG00000089009
ENSG00000179295
ENSG00000089169
ENSG00000283507
ENSG00000089127
ENSG00000111331
ENSG00000111335
ENSG00000135144
ENSG00000111344
ENSG00000186710
ENSG00000123064
ENSG00000276908
ENSG00000139405
ENSG00000166578
ENSG00000186815
ENSG00000274822
ENSG00000089060
ENSG00000151176
ENSG00000135094
ENSG00000139410
ENSG00000089116
ENSG00000122965
ENSG00000089225
ENSG00000135111
ENSG00000123066
ENSG00000207967
ENSG00000264037
ENSG00000258102
ENSG00000111412
ENSG00000135119
ENSG00000135116
ENSG00000174989
ENSG00000088992
ENSG00000135108
ENSG00000089250
ENSG00000171435
ENSG00000111445
ENSG00000176871
ENSG00000176834
ENSG00000089220
ENSG00000135090
ENSG00000111707
ENSG00000139767
ENSG00000152137
ENSG00000183273
ENSG00000224982
ENSG00000111725
ENSG00000122966
ENSG00000283768
ENSG00000135127
ENSG00000111737
ENSG00000089154
ENSG00000266704
ENSG00000089157
ENSG00000089159
ENSG00000089163
ENSG00000170890
ENSG00000135097
ENSG00000111775
ENSG00000111780
ENSG00000170855
ENSG00000257218
ENSG00000111786
ENSG00000088986
ENSG00000110871
ENSG00000022840
ENSG00000288623
ENSG00000167272
ENSG00000157782
ENSG00000110917
ENSG00000175970
ENSG00000284143
ENSG00000122971
ENSG00000157837
ENSG00000135100
ENSG00000157895
ENSG00000135114
ENSG00000089041
ENSG00000135124
ENSG00000110931
ENSG00000089053
ENSG00000170633
ENSG00000089094
ENSG00000284402
ENSG00000276045
ENSG00000139714
ENSG00000188735
ENSG00000139725
ENSG00000139718
ENSG00000158104
ENSG00000110801
ENSG00000256950
ENSG00000158023
ENSG00000110987
ENSG00000175727
ENSG00000158113
ENSG00000204671
ENSG00000176383
ENSG00000284934
ENSG00000184047
ENSG00000256861
ENSG00000139719
ENSG00000130779
ENSG00000033030
ENSG00000111011
ENSG00000184445
ENSG00000182782
ENSG00000255398
ENSG00000196917
ENSG00000139726
ENSG00000130783
ENSG00000130787
ENSG00000139722
ENSG00000150967
ENSG00000111325
ENSG00000182196
ENSG00000090975
ENSG00000265526
ENSG00000051825
ENSG00000130921
ENSG00000111328
ENSG00000139697
ENSG00000284425
ENSG00000183955
ENSG00000150977
ENSG00000184209
ENSG00000188026
ENSG00000266655
ENSG00000086598
ENSG00000111364
ENSG00000111361
ENSG00000111358
ENSG00000168778
ENSG00000185344
ENSG00000197653
ENSG00000119242
ENSG00000179195
ENSG00000178882
ENSG00000196498
ENSG00000275967
ENSG00000073060
ENSG00000150991
ENSG00000265345
ENSG00000150990
ENSG00000184992
ENSG00000081760
ENSG00000139364
ENSG00000265061
ENSG00000181234
ENSG00000265635
ENSG00000139370
ENSG00000151948
ENSG00000151952
ENSG00000111432
ENSG00000125207
ENSG00000060709
ENSG00000111450
ENSG00000132341
ENSG00000111452
ENSG00000061936
ENSG00000198598
ENSG00000177169
ENSG00000177192
ENSG00000183495
ENSG00000185163
ENSG00000184967
ENSG00000182870
ENSG00000112787
ENSG00000277052
ENSG00000204583
ENSG00000187848
ENSG00000177084
ENSG00000176894
ENSG00000247077
ENSG00000176915
ENSG00000090615
ENSG00000072609
ENSG00000196458
ENSG00000198393
ENSG00000198040
ENSG00000196387
ENSG00000214029
ENSG00000256223
ENSG00000256825
ENSG00000090612
ENSG00000227059
ENSG00000198033
ENSG00000132958
ENSG00000196199
ENSG00000121390
ENSG00000132950
ENSG00000121741
ENSG00000121743
ENSG00000165474
ENSG00000121742
ENSG00000165475
ENSG00000263978
ENSG00000032742
ENSG00000172458
ENSG00000150456
ENSG00000132953
ENSG00000150457
ENSG00000150459
ENSG00000165480
ENSG00000173141
ENSG00000180776
ENSG00000165487
ENSG00000102678
ENSG00000102683
ENSG00000151835
ENSG00000127863
ENSG00000027001
ENSG00000205863
ENSG00000273167
ENSG00000182957
ENSG00000252695
ENSG00000240654
ENSG00000102699
ENSG00000075673
ENSG00000132972
ENSG00000151849
ENSG00000151846
ENSG00000165566
ENSG00000139505
ENSG00000139496
ENSG00000132932
ENSG00000180730
ENSG00000127870
ENSG00000132964
ENSG00000132970
ENSG00000132975
ENSG00000152484
ENSG00000122026
ENSG00000122035
ENSG00000122034
ENSG00000122033
ENSG00000139517
ENSG00000186184
ENSG00000169840
ENSG00000139515
ENSG00000165556
ENSG00000183463
ENSG00000122025
ENSG00000152520
ENSG00000102755
ENSG00000132963
ENSG00000139508
ENSG00000132938
ENSG00000139514
ENSG00000122042
ENSG00000102781
ENSG00000236444
ENSG00000189403
ENSG00000132952
ENSG00000132965
ENSG00000102802
ENSG00000175664
ENSG00000120694
ENSG00000187676
ENSG00000133105
ENSG00000073910
ENSG00000189167
ENSG00000139618
ENSG00000139597
ENSG00000244754
ENSG00000083642
ENSG00000133116
ENSG00000133121
ENSG00000133119
ENSG00000172915
ENSG00000180660
ENSG00000133083
ENSG00000120669
ENSG00000250709
ENSG00000242715
ENSG00000133104
ENSG00000133101
ENSG00000180440
ENSG00000133111
ENSG00000120693
ENSG00000120697
ENSG00000120699
ENSG00000102710
ENSG00000180138
ENSG00000133110
ENSG00000133107
ENSG00000120686
ENSG00000150893
ENSG00000133115
ENSG00000120685
ENSG00000188811
ENSG00000183722
ENSG00000133103
ENSG00000264171
ENSG00000150907
ENSG00000211491
ENSG00000102738
ENSG00000102743
ENSG00000207652
ENSG00000120690
ENSG00000120688
ENSG00000264226
ENSG00000165572
ENSG00000120696
ENSG00000120662
ENSG00000172766
ENSG00000102760
ENSG00000102763
ENSG00000284584
ENSG00000102780
ENSG00000023516
ENSG00000120659
ENSG00000179813
ENSG00000133106
ENSG00000120675
ENSG00000120658
ENSG00000151773
ENSG00000179630
ENSG00000281883
ENSG00000139656
ENSG00000276319
ENSG00000151778
ENSG00000102804
ENSG00000083635
ENSG00000133114
ENSG00000188342
ENSG00000180332
ENSG00000133112
ENSG00000174032
ENSG00000136152
ENSG00000165837
ENSG00000174015
ENSG00000215475
ENSG00000123200
ENSG00000080618
ENSG00000136167
ENSG00000173988
ENSG00000102445
ENSG00000136141
ENSG00000139684
ENSG00000102468
ENSG00000136143
ENSG00000136159
ENSG00000136146
ENSG00000136156
ENSG00000139687
ENSG00000139679
ENSG00000136161
ENSG00000152207
ENSG00000102531
ENSG00000102539
ENSG00000102543
ENSG00000102547
ENSG00000136169
ENSG00000136147
ENSG00000136144
ENSG00000152213
ENSG00000123179
ENSG00000102753
ENSG00000123178
ENSG00000204977
ENSG00000264864
ENSG00000198553
ENSG00000208006
ENSG00000283785
ENSG00000186047
ENSG00000136104
ENSG00000226792
ENSG00000150510
ENSG00000253309
ENSG00000266072
ENSG00000102786
ENSG00000266611
ENSG00000139668
ENSG00000285444
ENSG00000102796
ENSG00000281106
ENSG00000123171
ENSG00000123191
ENSG00000253710
ENSG00000253797
ENSG00000197168
ENSG00000136098
ENSG00000136114
ENSG00000136100
ENSG00000136108
ENSG00000139675
ENSG00000165416
ENSG00000136110
ENSG00000211579
ENSG00000136099
ENSG00000102837
ENSG00000283126
ENSG00000264387
ENSG00000204919
ENSG00000229665
ENSG00000204918
ENSG00000227151
ENSG00000234278
ENSG00000118946
ENSG00000139734
ENSG00000083544
ENSG00000266663
ENSG00000280165
ENSG00000197991
ENSG00000237378
ENSG00000285566
ENSG00000263581
ENSG00000263561
ENSG00000184226
ENSG00000150361
ENSG00000276644
ENSG00000204899
ENSG00000136122
ENSG00000083520
ENSG00000083535
ENSG00000102554
ENSG00000118922
ENSG00000136111
ENSG00000188243
ENSG00000118939
ENSG00000136153
ENSG00000178695
ENSG00000102794
ENSG00000102805
ENSG00000283208
ENSG00000005812
ENSG00000005810
ENSG00000136155
ENSG00000139737
ENSG00000266325
ENSG00000136160
ENSG00000152192
ENSG00000152193
ENSG00000139746
ENSG00000102471
ENSG00000136158
ENSG00000178235
ENSG00000184564
ENSG00000266052
ENSG00000165300
ENSG00000283783
ENSG00000284536
ENSG00000283815
ENSG00000284204
ENSG00000283762
ENSG00000284375
ENSG00000283705
ENSG00000179399
ENSG00000263741
ENSG00000183098
ENSG00000080166
ENSG00000088451
ENSG00000152749
ENSG00000125285
ENSG00000125257
ENSG00000134873
ENSG00000134874
ENSG00000102580
ENSG00000102595
ENSG00000185352
ENSG00000283487
ENSG00000165621
ENSG00000139793
ENSG00000125249
ENSG00000065150
ENSG00000152767
ENSG00000139797
ENSG00000263399
ENSG00000102572
ENSG00000088386
ENSG00000088387
ENSG00000134882
ENSG00000125245
ENSG00000169508
ENSG00000207719
ENSG00000125304
ENSG00000125246
ENSG00000263615
ENSG00000139800
ENSG00000043355
ENSG00000175198
ENSG00000134864
ENSG00000125247
ENSG00000102452
ENSG00000198542
ENSG00000102466
ENSG00000265164
ENSG00000264482
ENSG00000134900
ENSG00000139780
ENSG00000175820
ENSG00000151287
ENSG00000134901
ENSG00000270181
ENSG00000134897
ENSG00000134899
ENSG00000125255
ENSG00000182346
ENSG00000125266
ENSG00000134884
ENSG00000204442
ENSG00000221650
ENSG00000174405
ENSG00000139826
ENSG00000102524
ENSG00000041515
ENSG00000185950
ENSG00000187498
ENSG00000134871
ENSG00000276765
ENSG00000139832
ENSG00000213995
ENSG00000134905
ENSG00000153487
ENSG00000088448
ENSG00000102606
ENSG00000153495
ENSG00000182968
ENSG00000153498
ENSG00000126216
ENSG00000068650
ENSG00000126217
ENSG00000057593
ENSG00000126218
ENSG00000126231
ENSG00000126226
ENSG00000139842
ENSG00000277942
ENSG00000185896
ENSG00000139835
ENSG00000153531
ENSG00000150401
ENSG00000150403
ENSG00000198176
ENSG00000186009
ENSG00000185974
ENSG00000184497
ENSG00000183087
ENSG00000283199
ENSG00000185989
ENSG00000283361
ENSG00000130177
ENSG00000264539
ENSG00000265450
ENSG00000169062
ENSG00000198824
ENSG00000257115
ENSG00000222036
ENSG00000187537
ENSG00000258453
ENSG00000176294
ENSG00000182652
ENSG00000176299
ENSG00000165762
ENSG00000176281
ENSG00000155249
ENSG00000169488
ENSG00000169484
ENSG00000176253
ENSG00000176246
ENSG00000176230
ENSG00000184394
ENSG00000196832
ENSG00000176219
ENSG00000176198
ENSG00000136319
ENSG00000100814
ENSG00000129484
ENSG00000129566
ENSG00000185271
ENSG00000092094
ENSG00000100823
ENSG00000165782
ENSG00000198805
ENSG00000182545
ENSG00000188655
ENSG00000259060
ENSG00000173464
ENSG00000258436
ENSG00000181803
ENSG00000214274
ENSG00000258818
ENSG00000259171
ENSG00000181562
ENSG00000181552
ENSG00000169413
ENSG00000129538
ENSG00000169397
ENSG00000169385
ENSG00000165792
ENSG00000165794
ENSG00000165795
ENSG00000284122
ENSG00000179636
ENSG00000206150
ENSG00000165799
ENSG00000173431
ENSG00000165801
ENSG00000165804
ENSG00000232070
ENSG00000169327
ENSG00000092199
ENSG00000092200
ENSG00000092201
ENSG00000100888
ENSG00000129472
ENSG00000092203
ENSG00000165819
ENSG00000165821
ENSG00000169208
ENSG00000255582
ENSG00000221977
ENSG00000276240
ENSG00000129562
ENSG00000100439
ENSG00000255804
ENSG00000155463
ENSG00000155465
ENSG00000172590
ENSG00000157227
ENSG00000197324
ENSG00000139890
ENSG00000100461
ENSG00000100462
ENSG00000092036
ENSG00000259132
ENSG00000284118
ENSG00000129474
ENSG00000100802
ENSG00000100804
ENSG00000222028
ENSG00000139880
ENSG00000100813
ENSG00000179933
ENSG00000283654
ENSG00000092067
ENSG00000092068
ENSG00000215277
ENSG00000215271
ENSG00000235194
ENSG00000129473
ENSG00000258643
ENSG00000100836
ENSG00000092096
ENSG00000100842
ENSG00000166090
ENSG00000166091
ENSG00000197616
ENSG00000199157
ENSG00000092054
ENSG00000215991
ENSG00000129460
ENSG00000136367
ENSG00000259431
ENSG00000213983
ENSG00000092051
ENSG00000100867
ENSG00000157326
ENSG00000187630
ENSG00000186648
ENSG00000100884
ENSG00000129535
ENSG00000100889
ENSG00000100897
ENSG00000259371
ENSG00000139914
ENSG00000092010
ENSG00000100908
ENSG00000100911
ENSG00000283856
ENSG00000092098
ENSG00000259529
ENSG00000213928
ENSG00000100918
ENSG00000196497
ENSG00000259522
ENSG00000100926
ENSG00000254692
ENSG00000139908
ENSG00000254505
ENSG00000213920
ENSG00000255526
ENSG00000129559
ENSG00000100938
ENSG00000092330
ENSG00000092295
ENSG00000100949
ENSG00000157379
ENSG00000196943
ENSG00000136305
ENSG00000213906
ENSG00000213903
ENSG00000129467
ENSG00000129465
ENSG00000100968
ENSG00000205978
ENSG00000139899
ENSG00000100441
ENSG00000100445
ENSG00000092009
ENSG00000100448
ENSG00000100450
ENSG00000100453
ENSG00000168952
ENSG00000139910
ENSG00000265165
ENSG00000264657
ENSG00000176165
ENSG00000184304
ENSG00000092140
ENSG00000092108
ENSG00000100473
ENSG00000196792
ENSG00000207952
ENSG00000100478
ENSG00000092148
ENSG00000129493
ENSG00000203546
ENSG00000129480
ENSG00000214943
ENSG00000151413
ENSG00000100852
ENSG00000151320
ENSG00000151322
ENSG00000129521
ENSG00000165389
ENSG00000129518
ENSG00000129515
ENSG00000165410
ENSG00000198604
ENSG00000100883
ENSG00000151327
ENSG00000092020
ENSG00000100890
ENSG00000258790
ENSG00000100902
ENSG00000100906
ENSG00000168348
ENSG00000174373
ENSG00000100916
ENSG00000151332
ENSG00000257520
ENSG00000136352
ENSG00000136327
ENSG00000198807
ENSG00000183032
ENSG00000266327
ENSG00000151338
ENSG00000129514
ENSG00000139865
ENSG00000139874
ENSG00000176435
ENSG00000100934
ENSG00000092208
ENSG00000182400
ENSG00000100941
ENSG00000150527
ENSG00000165355
ENSG00000165379
ENSG00000189139
ENSG00000179476
ENSG00000179454
ENSG00000198718
ENSG00000185246
ENSG00000100442
ENSG00000187790
ENSG00000129534
ENSG00000165496
ENSG00000139915
ENSG00000263945
ENSG00000213741
ENSG00000165501
ENSG00000165502
ENSG00000168282
ENSG00000165506
ENSG00000100479
ENSG00000197776
ENSG00000165516
ENSG00000165525
ENSG00000165527
ENSG00000278038
ENSG00000100483
ENSG00000100485
ENSG00000087299
ENSG00000264712
ENSG00000125375
ENSG00000100490
ENSG00000012983
ENSG00000198513
ENSG00000151748
ENSG00000100503
ENSG00000100504
ENSG00000131969
ENSG00000100505
ENSG00000139921
ENSG00000139926
ENSG00000186469
ENSG00000087302
ENSG00000087303
ENSG00000168229
ENSG00000125384
ENSG00000087301
ENSG00000180998
ENSG00000197930
ENSG00000100519
ENSG00000198252
ENSG00000100522
ENSG00000073712
ENSG00000100523
ENSG00000266431
ENSG00000125378
ENSG00000100526
ENSG00000100528
ENSG00000197045
ENSG00000100532
ENSG00000020577
ENSG00000131979
ENSG00000265432
ENSG00000198554
ENSG00000180008
ENSG00000168175
ENSG00000131981
ENSG00000126787
ENSG00000178974
ENSG00000126775
ENSG00000182521
ENSG00000126777
ENSG00000139946
ENSG00000070269
ENSG00000165588
ENSG00000070367
ENSG00000053770
ENSG00000139977
ENSG00000100557
ENSG00000151812
ENSG00000139971
ENSG00000131966
ENSG00000100567
ENSG00000032219
ENSG00000196860
ENSG00000100575
ENSG00000100578
ENSG00000165617
ENSG00000100592
ENSG00000181619
ENSG00000126790
ENSG00000050130
ENSG00000151838
ENSG00000139970
ENSG00000263629
ENSG00000131951
ENSG00000126773
ENSG00000100612
ENSG00000100614
ENSG00000179008
ENSG00000184302
ENSG00000126778
ENSG00000100625
ENSG00000020426
ENSG00000126814
ENSG00000139974
ENSG00000027075
ENSG00000182107
ENSG00000258989
ENSG00000100644
ENSG00000023608
ENSG00000139973
ENSG00000140015
ENSG00000126785
ENSG00000179600
ENSG00000154001
ENSG00000140006
ENSG00000126821
ENSG00000054654
ENSG00000140009
ENSG00000221537
ENSG00000100714
ENSG00000089775
ENSG00000179841
ENSG00000126804
ENSG00000126803
ENSG00000165807
ENSG00000126822
ENSG00000070182
ENSG00000284269
ENSG00000258289
ENSG00000125954
ENSG00000176153
ENSG00000139998
ENSG00000257365
ENSG00000125952
ENSG00000266531
ENSG00000266740
ENSG00000033170
ENSG00000207781
ENSG00000196553
ENSG00000171723
ENSG00000172717
ENSG00000072415
ENSG00000100554
ENSG00000134001
ENSG00000100558
ENSG00000265993
ENSG00000198133
ENSG00000054690
ENSG00000100564
ENSG00000081181
ENSG00000100568
ENSG00000258466
ENSG00000072042
ENSG00000139988
ENSG00000072121
ENSG00000182185
ENSG00000185650
ENSG00000072110
ENSG00000139990
ENSG00000081177
ENSG00000100626
ENSG00000100632
ENSG00000029364
ENSG00000175985
ENSG00000267909
ENSG00000100647
ENSG00000100650
ENSG00000100652
ENSG00000198732
ENSG00000100678
ENSG00000133983
ENSG00000258644
ENSG00000213463
ENSG00000139985
ENSG00000134007
ENSG00000133997
ENSG00000133985
ENSG00000006432
ENSG00000100731
ENSG00000197555
ENSG00000182732
ENSG00000273830
ENSG00000205683
ENSG00000119599
ENSG00000165861
ENSG00000119707
ENSG00000080815
ENSG00000100767
ENSG00000133961
ENSG00000187105
ENSG00000170468
ENSG00000184227
ENSG00000119673
ENSG00000177465
ENSG00000205669
ENSG00000119661
ENSG00000176903
ENSG00000156030
ENSG00000264741
ENSG00000140043
ENSG00000258653
ENSG00000119725
ENSG00000156050
ENSG00000119723
ENSG00000187097
ENSG00000119636
ENSG00000119711
ENSG00000205659
ENSG00000119614
ENSG00000119688
ENSG00000133980
ENSG00000183379
ENSG00000119655
ENSG00000283944
ENSG00000165898
ENSG00000119681
ENSG00000119682
ENSG00000119616
ENSG00000119596
ENSG00000119608
ENSG00000119689
ENSG00000198208
ENSG00000119630
ENSG00000119718
ENSG00000119684
ENSG00000119640
ENSG00000119703
ENSG00000119638
ENSG00000170348
ENSG00000170345
ENSG00000140044
ENSG00000156127
ENSG00000119686
ENSG00000280494
ENSG00000119685
ENSG00000133935
ENSG00000119650
ENSG00000119699
ENSG00000089916
ENSG00000119715
ENSG00000071246
ENSG00000013523
ENSG00000100565
ENSG00000119669
ENSG00000198894
ENSG00000259164
ENSG00000165548
ENSG00000177108
ENSG00000165553
ENSG00000221754
ENSG00000009830
ENSG00000100577
ENSG00000100580
ENSG00000100583
ENSG00000165555
ENSG00000151445
ENSG00000100591
ENSG00000100593
ENSG00000100596
ENSG00000100601
ENSG00000119705
ENSG00000100603
ENSG00000063761
ENSG00000021645
ENSG00000211448
ENSG00000100629
ENSG00000165409
ENSG00000165417
ENSG00000140022
ENSG00000071537
ENSG00000185070
ENSG00000054983
ENSG00000140030
ENSG00000100433
ENSG00000042317
ENSG00000070778
ENSG00000100722
ENSG00000165521
ENSG00000165533
ENSG00000053254
ENSG00000140025
ENSG00000042088
ENSG00000152315
ENSG00000100764
ENSG00000119720
ENSG00000198668
ENSG00000165914
ENSG00000100784
ENSG00000133943
ENSG00000119714
ENSG00000015133
ENSG00000100796
ENSG00000133962
ENSG00000165929
ENSG00000140092
ENSG00000100815
ENSG00000066427
ENSG00000183648
ENSG00000165934
ENSG00000140090
ENSG00000100599
ENSG00000100600
ENSG00000066455
ENSG00000100604
ENSG00000100605
ENSG00000165943
ENSG00000153485
ENSG00000259066
ENSG00000170270
ENSG00000012963
ENSG00000011114
ENSG00000133958
ENSG00000187581
ENSG00000175785
ENSG00000140067
ENSG00000100628
ENSG00000265768
ENSG00000175699
ENSG00000089723
ENSG00000089737
ENSG00000165948
ENSG00000165949
ENSG00000119632
ENSG00000119698
ENSG00000140093
ENSG00000170099
ENSG00000197249
ENSG00000186910
ENSG00000170054
ENSG00000165953
ENSG00000100665
ENSG00000188488
ENSG00000273259
ENSG00000196136
ENSG00000133937
ENSG00000100697
ENSG00000264607
ENSG00000165959
ENSG00000176438
ENSG00000182512
ENSG00000213231
ENSG00000100721
ENSG00000250366
ENSG00000227051
ENSG00000168398
ENSG00000258691
ENSG00000100739
ENSG00000066739
ENSG00000100744
ENSG00000140057
ENSG00000090060
ENSG00000100749
ENSG00000127152
ENSG00000183576
ENSG00000090061
ENSG00000205476
ENSG00000182218
ENSG00000036530
ENSG00000066629
ENSG00000196405
ENSG00000265154
ENSG00000199082
ENSG00000168350
ENSG00000100811
ENSG00000283840
ENSG00000197119
ENSG00000198984
ENSG00000140107
ENSG00000140105
ENSG00000176473
ENSG00000183092
ENSG00000185559
ENSG00000266461
ENSG00000211574
ENSG00000207989
ENSG00000199151
ENSG00000283159
ENSG00000254656
ENSG00000208001
ENSG00000207569
ENSG00000207608
ENSG00000272458
ENSG00000207942
ENSG00000199005
ENSG00000199088
ENSG00000199109
ENSG00000207749
ENSG00000198982
ENSG00000221745
ENSG00000199069
ENSG00000211582
ENSG00000207761
ENSG00000207762
ENSG00000194717
ENSG00000221036
ENSG00000212040
ENSG00000207743
ENSG00000283279
ENSG00000283561
ENSG00000207934
ENSG00000283556
ENSG00000283588
ENSG00000215957
ENSG00000221525
ENSG00000221614
ENSG00000199020
ENSG00000207754
ENSG00000202560
ENSG00000216099
ENSG00000207587
ENSG00000207646
ENSG00000207742
ENSG00000283170
ENSG00000207993
ENSG00000276352
ENSG00000208027
ENSG00000208004
ENSG00000207978
ENSG00000207961
ENSG00000199015
ENSG00000216179
ENSG00000199107
ENSG00000199012
ENSG00000199025
ENSG00000199092
ENSG00000207959
ENSG00000283857
ENSG00000197406
ENSG00000078304
ENSG00000197102
ENSG00000080824
ENSG00000140153
ENSG00000080823
ENSG00000022976
ENSG00000100865
ENSG00000196663
ENSG00000156381
ENSG00000266015
ENSG00000089902
ENSG00000131323
ENSG00000166126
ENSG00000198752
ENSG00000283071
ENSG00000205436
ENSG00000185215
ENSG00000100664
ENSG00000075413
ENSG00000166165
ENSG00000166166
ENSG00000166170
ENSG00000126214
ENSG00000256053
ENSG00000256500
ENSG00000126215
ENSG00000100711
ENSG00000088808
ENSG00000156411
ENSG00000156414
ENSG00000227729
ENSG00000166183
ENSG00000207568
ENSG00000283165
ENSG00000066735
ENSG00000258986
ENSG00000184601
ENSG00000265291
ENSG00000203485
ENSG00000185100
ENSG00000184990
ENSG00000142208
ENSG00000179627
ENSG00000099814
ENSG00000166428
ENSG00000185567
ENSG00000140104
ENSG00000170779
ENSG00000183484
ENSG00000184916
ENSG00000273778
ENSG00000183828
ENSG00000185024
ENSG00000184887
ENSG00000179364
ENSG00000226174
ENSG00000182979
ENSG00000182809
ENSG00000213145
ENSG00000257341
ENSG00000185347
ENSG00000184986
ENSG00000274172
ENSG00000277030
ENSG00000265612
ENSG00000264024
ENSG00000263413
ENSG00000264781
ENSG00000265929
ENSG00000277322
ENSG00000265322
ENSG00000230031
ENSG00000266545
ENSG00000278522
ENSG00000277243
ENSG00000277841
ENSG00000280709
ENSG00000182974
ENSG00000279408
ENSG00000265793
ENSG00000233917
ENSG00000264902
ENSG00000285472
ENSG00000274102
ENSG00000183706
ENSG00000221641
ENSG00000277865
ENSG00000170113
ENSG00000140157
ENSG00000273749
ENSG00000275835
ENSG00000273976
ENSG00000276941
ENSG00000261739
ENSG00000174450
ENSG00000265673
ENSG00000179455
ENSG00000254585
ENSG00000182636
ENSG00000185823
ENSG00000128739
ENSG00000273173
ENSG00000214265
ENSG00000114062
ENSG00000206190
ENSG00000266517
ENSG00000166206
ENSG00000186297
ENSG00000182256
ENSG00000104044
ENSG00000128731
ENSG00000153684
ENSG00000266039
ENSG00000263964
ENSG00000183629
ENSG00000188626
ENSG00000261649
ENSG00000034053
ENSG00000104059
ENSG00000185115
ENSG00000104067
ENSG00000179938
ENSG00000261247
ENSG00000166664
ENSG00000186399
ENSG00000178115
ENSG00000261794
ENSG00000285077
ENSG00000284906
ENSG00000198690
ENSG00000166912
ENSG00000134160
ENSG00000207702
ENSG00000169926
ENSG00000169918
ENSG00000175344
ENSG00000249931
ENSG00000206127
ENSG00000232653
ENSG00000198826
ENSG00000166922
ENSG00000166923
ENSG00000248905
ENSG00000198838
ENSG00000169857
ENSG00000184984
ENSG00000134153
ENSG00000182405
ENSG00000134152
ENSG00000128463
ENSG00000140199
ENSG00000182117
ENSG00000184507
ENSG00000176454
ENSG00000175265
ENSG00000221649
ENSG00000215252
ENSG00000221065
ENSG00000159248
ENSG00000159251
ENSG00000021776
ENSG00000198146
ENSG00000255192
ENSG00000134146
ENSG00000265102
ENSG00000265098
ENSG00000186073
ENSG00000134138
ENSG00000277202
ENSG00000166069
ENSG00000166068
ENSG00000171262
ENSG00000172575
ENSG00000137801
ENSG00000150667
ENSG00000166073
ENSG00000128829
ENSG00000140319
ENSG00000104081
ENSG00000156970
ENSG00000137843
ENSG00000259288
ENSG00000137841
ENSG00000230778
ENSG00000259330
ENSG00000188549
ENSG00000233041
ENSG00000140323
ENSG00000128944
ENSG00000128928
ENSG00000140320
ENSG00000169105
ENSG00000128891
ENSG00000166133
ENSG00000137812
ENSG00000051180
ENSG00000137824
ENSG00000137880
ENSG00000104129
ENSG00000188277
ENSG00000166140
ENSG00000166143
ENSG00000166145
ENSG00000104140
ENSG00000104142
ENSG00000128917
ENSG00000128965
ENSG00000128908
ENSG00000178997
ENSG00000187446
ENSG00000285920
ENSG00000104147
ENSG00000137804
ENSG00000137806
ENSG00000137815
ENSG00000137825
ENSG00000062524
ENSG00000103932
ENSG00000092445
ENSG00000174197
ENSG00000207766
ENSG00000137802
ENSG00000243789
ENSG00000168970
ENSG00000243708
ENSG00000137877
ENSG00000264850
ENSG00000103966
ENSG00000188089
ENSG00000159337
ENSG00000168907
ENSG00000166887
ENSG00000207712
ENSG00000103978
ENSG00000214013
ENSG00000258461
ENSG00000092529
ENSG00000103994
ENSG00000092531
ENSG00000285942
ENSG00000180979
ENSG00000137814
ENSG00000159433
ENSG00000140326
ENSG00000128881
ENSG00000159459
ENSG00000137842
ENSG00000166946
ENSG00000166947
ENSG00000104055
ENSG00000159495
ENSG00000168806
ENSG00000168803
ENSG00000140265
ENSG00000137822
ENSG00000067369
ENSG00000166963
ENSG00000168781
ENSG00000237289
ENSG00000242866
ENSG00000284772
ENSG00000166762
ENSG00000223572
ENSG00000167004
ENSG00000128886
ENSG00000262560
ENSG00000140264
ENSG00000221792
ENSG00000184716
ENSG00000242028
ENSG00000140259
ENSG00000092470
ENSG00000171877
ENSG00000166734
ENSG00000137770
ENSG00000104131
ENSG00000104133
ENSG00000229474
ENSG00000166710
ENSG00000185880
ENSG00000167014
ENSG00000140263
ENSG00000140279
ENSG00000140274
ENSG00000140254
ENSG00000137857
ENSG00000138606
ENSG00000137860
ENSG00000171766
ENSG00000171763
ENSG00000166920
ENSG00000284386
ENSG00000104154
ENSG00000104164
ENSG00000260170
ENSG00000137767
ENSG00000137872
ENSG00000188467
ENSG00000104177
ENSG00000233932
ENSG00000074803
ENSG00000128951
ENSG00000166147
ENSG00000103995
ENSG00000185634
ENSG00000255302
ENSG00000138593
ENSG00000166200
ENSG00000156958
ENSG00000264210
ENSG00000166262
ENSG00000140285
ENSG00000104047
ENSG00000104043
ENSG00000140284
ENSG00000140287
ENSG00000104064
ENSG00000284284
ENSG00000138592
ENSG00000170236
ENSG00000092439
ENSG00000288645
ENSG00000138600
ENSG00000081014
ENSG00000183578
ENSG00000137869
ENSG00000266593
ENSG00000283614
ENSG00000278098
ENSG00000186417
ENSG00000104093
ENSG00000104112
ENSG00000140280
ENSG00000128872
ENSG00000138594
ENSG00000166477
ENSG00000069956
ENSG00000137875
ENSG00000069966
ENSG00000128833
ENSG00000221052
ENSG00000197535
ENSG00000128989
ENSG00000047346
ENSG00000169856
ENSG00000166415
ENSG00000137766
ENSG00000137876
ENSG00000069974
ENSG00000225973
ENSG00000069943
ENSG00000260916
ENSG00000283891
ENSG00000261652
ENSG00000256061
ENSG00000171016
ENSG00000166450
ENSG00000069869
ENSG00000181827
ENSG00000151575
ENSG00000138587
ENSG00000137871
ENSG00000285253
ENSG00000140262
ENSG00000128849
ENSG00000263155
ENSG00000137878
ENSG00000255529
ENSG00000128918
ENSG00000103569
ENSG00000166035
ENSG00000137845
ENSG00000128923
ENSG00000157450
ENSG00000137776
ENSG00000157456
ENSG00000157483
ENSG00000253030
ENSG00000171989
ENSG00000157470
ENSG00000140297
ENSG00000140307
ENSG00000140299
ENSG00000171956
ENSG00000182718
ENSG00000128915
ENSG00000069667
ENSG00000129003
ENSG00000198535
ENSG00000205502
ENSG00000277919
ENSG00000275451
ENSG00000171914
ENSG00000211137
ENSG00000140416
ENSG00000103642
ENSG00000185088
ENSG00000166128
ENSG00000138613
ENSG00000074410
ENSG00000140455
ENSG00000197361
ENSG00000103657
ENSG00000199156
ENSG00000035664
ENSG00000166797
ENSG00000028528
ENSG00000157734
ENSG00000166794
ENSG00000169118
ENSG00000259316
ENSG00000166803
ENSG00000103671
ENSG00000180357
ENSG00000180304
ENSG00000166831
ENSG00000221033
ENSG00000140451
ENSG00000241839
ENSG00000249240
ENSG00000166839
ENSG00000090487
ENSG00000103707
ENSG00000186198
ENSG00000103710
ENSG00000234438
ENSG00000246922
ENSG00000090470
ENSG00000166855
ENSG00000138615
ENSG00000138617
ENSG00000174498
ENSG00000103742
ENSG00000074603
ENSG00000074696
ENSG00000138614
ENSG00000074621
ENSG00000174485
ENSG00000264737
ENSG00000103769
ENSG00000157890
ENSG00000263512
ENSG00000166938
ENSG00000075131
ENSG00000169032
ENSG00000174446
ENSG00000266589
ENSG00000174444
ENSG00000174442
ENSG00000188501
ENSG00000137834
ENSG00000166949
ENSG00000103591
ENSG00000103599
ENSG00000189227
ENSG00000137764
ENSG00000188779
ENSG00000033800
ENSG00000260007
ENSG00000129007
ENSG00000128973
ENSG00000169018
ENSG00000137809
ENSG00000103647
ENSG00000140350
ENSG00000265195
ENSG00000258484
ENSG00000255346
ENSG00000138604
ENSG00000137819
ENSG00000137807
ENSG00000137818
ENSG00000140332
ENSG00000207965
ENSG00000137831
ENSG00000166173
ENSG00000137821
ENSG00000129028
ENSG00000187720
ENSG00000278570
ENSG00000066933
ENSG00000166192
ENSG00000175318
ENSG00000067225
ENSG00000137817
ENSG00000273025
ENSG00000140488
ENSG00000260729
ENSG00000213614
ENSG00000187806
ENSG00000166233
ENSG00000283798
ENSG00000215186
ENSG00000175202
ENSG00000140463
ENSG00000159322
ENSG00000067141
ENSG00000138622
ENSG00000183324
ENSG00000156642
ENSG00000103855
ENSG00000205363
ENSG00000167139
ENSG00000129038
ENSG00000067221
ENSG00000140464
ENSG00000159289
ENSG00000167178
ENSG00000129009
ENSG00000137868
ENSG00000140481
ENSG00000140459
ENSG00000138623
ENSG00000277391
ENSG00000138629
ENSG00000179361
ENSG00000179335
ENSG00000179151
ENSG00000140465
ENSG00000140505
ENSG00000103653
ENSG00000264386
ENSG00000140506
ENSG00000213578
ENSG00000140474
ENSG00000275411
ENSG00000140497
ENSG00000178802
ENSG00000178761
ENSG00000178741
ENSG00000178718
ENSG00000198794
ENSG00000138621
ENSG00000167173
ENSG00000167195
ENSG00000140478
ENSG00000140365
ENSG00000140398
ENSG00000284343
ENSG00000140400
ENSG00000169375
ENSG00000169410
ENSG00000169371
ENSG00000177971
ENSG00000173548
ENSG00000173546
ENSG00000182950
ENSG00000284385
ENSG00000140367
ENSG00000167196
ENSG00000169752
ENSG00000169758
ENSG00000140374
ENSG00000159556
ENSG00000140386
ENSG00000266449
ENSG00000117906
ENSG00000140368
ENSG00000140391
ENSG00000173517
ENSG00000140382
ENSG00000169783
ENSG00000167202
ENSG00000183476
ENSG00000136425
ENSG00000166411
ENSG00000103740
ENSG00000140403
ENSG00000140395
ENSG00000166426
ENSG00000136381
ENSG00000188266
ENSG00000041357
ENSG00000169684
ENSG00000080644
ENSG00000117971
ENSG00000136378
ENSG00000185787
ENSG00000103811
ENSG00000058335
ENSG00000207695
ENSG00000235711
ENSG00000166557
ENSG00000169330
ENSG00000136371
ENSG00000259332
ENSG00000180953
ENSG00000140379
ENSG00000086666
ENSG00000103876
ENSG00000259417
ENSG00000172379
ENSG00000284059
ENSG00000136379
ENSG00000103888
ENSG00000208003
ENSG00000117899
ENSG00000265855
ENSG00000140406
ENSG00000288625
ENSG00000156206
ENSG00000172349
ENSG00000172345
ENSG00000188869
ENSG00000183496
ENSG00000140598
ENSG00000188659
ENSG00000278662
ENSG00000197978
ENSG00000182774
ENSG00000260836
ENSG00000214575
ENSG00000103723
ENSG00000186628
ENSG00000156232
ENSG00000103942
ENSG00000169612
ENSG00000169609
ENSG00000064726
ENSG00000263643
ENSG00000136404
ENSG00000166503
ENSG00000169594
ENSG00000140600
ENSG00000156218
ENSG00000184206
ENSG00000176371
ENSG00000177082
ENSG00000197696
ENSG00000140612
ENSG00000166716
ENSG00000136383
ENSG00000156222
ENSG00000073417
ENSG00000170776
ENSG00000284160
ENSG00000183655
ENSG00000221634
ENSG00000264406
ENSG00000273540
ENSG00000140538
ENSG00000259494
ENSG00000173867
ENSG00000181991
ENSG00000140543
ENSG00000221630
ENSG00000207703
ENSG00000283484
ENSG00000181026
ENSG00000172183
ENSG00000157766
ENSG00000140511
ENSG00000140545
ENSG00000140526
ENSG00000140522
ENSG00000140525
ENSG00000140521
ENSG00000275101
ENSG00000284329
ENSG00000140519
ENSG00000140534
ENSG00000166813
ENSG00000166819
ENSG00000166821
ENSG00000140527
ENSG00000166823
ENSG00000188095
ENSG00000166825
ENSG00000157823
ENSG00000250021
ENSG00000264966
ENSG00000264796
ENSG00000242498
ENSG00000140548
ENSG00000265871
ENSG00000182054
ENSG00000185033
ENSG00000185043
ENSG00000183208
ENSG00000284626
ENSG00000213471
ENSG00000261147
ENSG00000182768
ENSG00000275674
ENSG00000196391
ENSG00000140575
ENSG00000140577
ENSG00000197299
ENSG00000140564
ENSG00000182511
ENSG00000196547
ENSG00000184508
ENSG00000140553
ENSG00000166965
ENSG00000198901
ENSG00000284946
ENSG00000184056
ENSG00000185518
ENSG00000176463
ENSG00000140557
ENSG00000185442
ENSG00000279765
ENSG00000173575
ENSG00000284324
ENSG00000182175
ENSG00000140563
ENSG00000185551
ENSG00000283888
ENSG00000140450
ENSG00000140443
ENSG00000264480
ENSG00000183571
ENSG00000182253
ENSG00000103852
ENSG00000168904
ENSG00000068305
ENSG00000183060
ENSG00000140470
ENSG00000154227
ENSG00000140471
ENSG00000183475
ENSG00000184254
ENSG00000154237
ENSG00000131873
ENSG00000131871
ENSG00000131876
ENSG00000140479
ENSG00000184277
ENSG00000185418
ENSG00000184140
ENSG00000182854
ENSG00000177693
ENSG00000284557
ENSG00000275449
ENSG00000278739
ENSG00000161980
ENSG00000161981
ENSG00000007384
ENSG00000103152
ENSG00000103148
ENSG00000130656
ENSG00000206177
ENSG00000188536
ENSG00000206172
ENSG00000086506
ENSG00000007392
ENSG00000167930
ENSG00000076344
ENSG00000242173
ENSG00000185615
ENSG00000103126
ENSG00000086504
ENSG00000129925
ENSG00000103202
ENSG00000242612
ENSG00000090565
ENSG00000103326
ENSG00000266124
ENSG00000266235
ENSG00000161992
ENSG00000007541
ENSG00000257108
ENSG00000197562
ENSG00000127578
ENSG00000130731
ENSG00000172366
ENSG00000161996
ENSG00000140983
ENSG00000103269
ENSG00000103266
ENSG00000161999
ENSG00000127580
ENSG00000127585
ENSG00000103260
ENSG00000103254
ENSG00000162004
ENSG00000103253
ENSG00000103245
ENSG00000102854
ENSG00000162006
ENSG00000207579
ENSG00000007376
ENSG00000127586
ENSG00000127588
ENSG00000103227
ENSG00000005513
ENSG00000162009
ENSG00000184471
ENSG00000196557
ENSG00000116176
ENSG00000197253
ENSG00000172236
ENSG00000095917
ENSG00000103275
ENSG00000007516
ENSG00000007520
ENSG00000090581
ENSG00000059145
ENSG00000174109
ENSG00000284395
ENSG00000197599
ENSG00000103249
ENSG00000251692
ENSG00000100726
ENSG00000187535
ENSG00000131634
ENSG00000007545
ENSG00000261732
ENSG00000206053
ENSG00000138834
ENSG00000265820
ENSG00000103024
ENSG00000074071
ENSG00000197774
ENSG00000162032
ENSG00000095906
ENSG00000099769
ENSG00000063854
ENSG00000180185
ENSG00000162039
ENSG00000162040
ENSG00000198736
ENSG00000140986
ENSG00000140990
ENSG00000140988
ENSG00000179580
ENSG00000183751
ENSG00000196408
ENSG00000127554
ENSG00000127561
ENSG00000167962
ENSG00000183971
ENSG00000065054
ENSG00000065057
ENSG00000103197
ENSG00000008710
ENSG00000221656
ENSG00000284008
ENSG00000265867
ENSG00000264397
ENSG00000167964
ENSG00000131653
ENSG00000167971
ENSG00000167965
ENSG00000182685
ENSG00000184207
ENSG00000167967
ENSG00000167968
ENSG00000167969
ENSG00000205937
ENSG00000266643
ENSG00000284346
ENSG00000264004
ENSG00000167972
ENSG00000162063
ENSG00000283180
ENSG00000162062
ENSG00000274805
ENSG00000162068
ENSG00000162065
ENSG00000260272
ENSG00000185883
ENSG00000259784
ENSG00000162066
ENSG00000205923
ENSG00000266232
ENSG00000140992
ENSG00000167977
ENSG00000172382
ENSG00000167978
ENSG00000103363
ENSG00000103355
ENSG00000215148
ENSG00000007038
ENSG00000162078
ENSG00000005001
ENSG00000162076
ENSG00000059122
ENSG00000131650
ENSG00000127564
ENSG00000162073
ENSG00000262152
ENSG00000213937
ENSG00000184697
ENSG00000006327
ENSG00000103145
ENSG00000131652
ENSG00000162069
ENSG00000008516
ENSG00000008517
ENSG00000130182
ENSG00000122386
ENSG00000085644
ENSG00000168124
ENSG00000010539
ENSG00000103313
ENSG00000006194
ENSG00000140993
ENSG00000162086
ENSG00000168158
ENSG00000285329
ENSG00000232196
ENSG00000140987
ENSG00000103343
ENSG00000167981
ENSG00000122390
ENSG00000273776
ENSG00000215131
ENSG00000103351
ENSG00000167984
ENSG00000188827
ENSG00000213918
ENSG00000126602
ENSG00000005339
ENSG00000162104
ENSG00000185739
ENSG00000090447
ENSG00000126603
ENSG00000217930
ENSG00000103426
ENSG00000262246
ENSG00000168140
ENSG00000103423
ENSG00000153406
ENSG00000103415
ENSG00000089486
ENSG00000205832
ENSG00000153443
ENSG00000102858
ENSG00000276641
ENSG00000168101
ENSG00000168096
ENSG00000166246
ENSG00000103199
ENSG00000140623
ENSG00000267795
ENSG00000067836
ENSG00000140632
ENSG00000118900
ENSG00000118898
ENSG00000103184
ENSG00000103174
ENSG00000033011
ENSG00000153446
ENSG00000118894
ENSG00000078328
ENSG00000273648
ENSG00000232258
ENSG00000067365
ENSG00000183044
ENSG00000184857
ENSG00000140650
ENSG00000153048
ENSG00000283516
ENSG00000187555
ENSG00000182831
ENSG00000183454
ENSG00000166669
ENSG00000213853
ENSG00000153060
ENSG00000103274
ENSG00000166676
ENSG00000179583
ENSG00000182108
ENSG00000038532
ENSG00000175643
ENSG00000185338
ENSG00000178279
ENSG00000178257
ENSG00000122304
ENSG00000175646
ENSG00000221801
ENSG00000188897
ENSG00000189067
ENSG00000184602
ENSG00000153066
ENSG00000122299
ENSG00000171490
ENSG00000103342
ENSG00000234719
ENSG00000048462
ENSG00000048471
ENSG00000103381
ENSG00000264733
ENSG00000237515
ENSG00000175595
ENSG00000186260
ENSG00000207639
ENSG00000199130
ENSG00000140694
ENSG00000103429
ENSG00000069764
ENSG00000224712
ENSG00000254852
ENSG00000103512
ENSG00000284305
ENSG00000263918
ENSG00000265537
ENSG00000183426
ENSG00000275259
ENSG00000278265
ENSG00000179889
ENSG00000238728
ENSG00000157045
ENSG00000085721
ENSG00000283346
ENSG00000264115
ENSG00000183793
ENSG00000261130
ENSG00000156968
ENSG00000166780
ENSG00000166783
ENSG00000284184
ENSG00000072864
ENSG00000283736
ENSG00000133392
ENSG00000133393
ENSG00000103222
ENSG00000091262
ENSG00000103226
ENSG00000257381
ENSG00000264722
ENSG00000265373
ENSG00000183889
ENSG00000278221
ENSG00000277698
ENSG00000276311
ENSG00000214967
ENSG00000103489
ENSG00000214940
ENSG00000273613
ENSG00000233024
ENSG00000275391
ENSG00000266291
ENSG00000265776
ENSG00000266454
ENSG00000185164
ENSG00000274025
ENSG00000277014
ENSG00000134419
ENSG00000260342
ENSG00000170540
ENSG00000157106
ENSG00000170537
ENSG00000167186
ENSG00000205730
ENSG00000103528
ENSG00000261210
ENSG00000103534
ENSG00000006007
ENSG00000103540
ENSG00000103544
ENSG00000103550
ENSG00000174628
ENSG00000167191
ENSG00000180269
ENSG00000169347
ENSG00000169344
ENSG00000169340
ENSG00000183549
ENSG00000183747
ENSG00000066813
ENSG00000005187
ENSG00000166743
ENSG00000066654
ENSG00000196678
ENSG00000005189
ENSG00000188215
ENSG00000102897
ENSG00000158486
ENSG00000011638
ENSG00000103310
ENSG00000175311
ENSG00000103316
ENSG00000169246
ENSG00000265462
ENSG00000197006
ENSG00000140749
ENSG00000155719
ENSG00000185864
ENSG00000140740
ENSG00000155714
ENSG00000185716
ENSG00000175267
ENSG00000183921
ENSG00000103319
ENSG00000058600
ENSG00000140743
ENSG00000243716
ENSG00000122254
ENSG00000103404
ENSG00000166828
ENSG00000168447
ENSG00000168434
ENSG00000103365
ENSG00000103356
ENSG00000103353
ENSG00000004779
ENSG00000083093
ENSG00000166847
ENSG00000166851
ENSG00000134398
ENSG00000166869
ENSG00000166501
ENSG00000274466
ENSG00000006116
ENSG00000122257
ENSG00000090905
ENSG00000158865
ENSG00000140750
ENSG00000205629
ENSG00000103375
ENSG00000155592
ENSG00000182601
ENSG00000265005
ENSG00000234186
ENSG00000155666
ENSG00000169189
ENSG00000077238
ENSG00000103522
ENSG00000077235
ENSG00000047578
ENSG00000169181
ENSG00000169180
ENSG00000188322
ENSG00000198156
ENSG00000205609
ENSG00000275429
ENSG00000261832
ENSG00000233232
ENSG00000188603
ENSG00000184730
ENSG00000197272
ENSG00000176046
ENSG00000288656
ENSG00000176476
ENSG00000197165
ENSG00000196502
ENSG00000255524
ENSG00000184110
ENSG00000278340
ENSG00000196993
ENSG00000168488
ENSG00000178952
ENSG00000283845
ENSG00000178188
ENSG00000196296
ENSG00000177548
ENSG00000177455
ENSG00000176953
ENSG00000284541
ENSG00000169682
ENSG00000213658
ENSG00000254206
ENSG00000183336
ENSG00000261740
ENSG00000181625
ENSG00000213648
ENSG00000169203
ENSG00000266758
ENSG00000197471
ENSG00000103485
ENSG00000185905
ENSG00000174992
ENSG00000079616
ENSG00000103495
ENSG00000167371
ENSG00000280893
ENSG00000280789
ENSG00000281348
ENSG00000013364
ENSG00000103502
ENSG00000174938
ENSG00000174939
ENSG00000174943
ENSG00000149932
ENSG00000149930
ENSG00000149929
ENSG00000169592
ENSG00000149927
ENSG00000167194
ENSG00000149926
ENSG00000285043
ENSG00000149925
ENSG00000149923
ENSG00000149922
ENSG00000090238
ENSG00000102886
ENSG00000102882
ENSG00000102879
ENSG00000169627
ENSG00000132207
ENSG00000261052
ENSG00000198064
ENSG00000169217
ENSG00000169221
ENSG00000180209
ENSG00000180035
ENSG00000180096
ENSG00000179965
ENSG00000179958
ENSG00000179918
ENSG00000005844
ENSG00000266305
ENSG00000169957
ENSG00000261459
ENSG00000169955
ENSG00000169951
ENSG00000229809
ENSG00000197162
ENSG00000156853
ENSG00000156858
ENSG00000156860
ENSG00000080603
ENSG00000282034
ENSG00000281991
ENSG00000156873
ENSG00000196118
ENSG00000103549
ENSG00000102870
ENSG00000099385
ENSG00000265991
ENSG00000211591
ENSG00000150281
ENSG00000099364
ENSG00000175938
ENSG00000099381
ENSG00000099377
ENSG00000099365
ENSG00000103496
ENSG00000167394
ENSG00000167395
ENSG00000151006
ENSG00000255439
ENSG00000167397
ENSG00000103507
ENSG00000103510
ENSG00000052344
ENSG00000178226
ENSG00000089280
ENSG00000103490
ENSG00000177238
ENSG00000169900
ENSG00000169896
ENSG00000140678
ENSG00000156886
ENSG00000156885
ENSG00000176723
ENSG00000140691
ENSG00000140682
ENSG00000140675
ENSG00000140688
ENSG00000169877
ENSG00000197302
ENSG00000185947
ENSG00000205456
ENSG00000183632
ENSG00000205457
ENSG00000275034
ENSG00000261509
ENSG00000278848
ENSG00000259680
ENSG00000171241
ENSG00000069329
ENSG00000091651
ENSG00000140795
ENSG00000155330
ENSG00000166123
ENSG00000069345
ENSG00000171208
ENSG00000129636
ENSG00000102893
ENSG00000140798
ENSG00000121270
ENSG00000102910
ENSG00000196470
ENSG00000102921
ENSG00000102924
ENSG00000166152
ENSG00000102935
ENSG00000205423
ENSG00000155393
ENSG00000121274
ENSG00000121281
ENSG00000274969
ENSG00000166164
ENSG00000140807
ENSG00000167208
ENSG00000167207
ENSG00000083799
ENSG00000264947
ENSG00000103449
ENSG00000224578
ENSG00000103460
ENSG00000277639
ENSG00000177200
ENSG00000103479
ENSG00000166971
ENSG00000103494
ENSG00000140718
ENSG00000177508
ENSG00000176842
ENSG00000159387
ENSG00000087245
ENSG00000087253
ENSG00000256812
ENSG00000103546
ENSG00000198848
ENSG00000159398
ENSG00000087258
ENSG00000265281
ENSG00000159461
ENSG00000167005
ENSG00000087263
ENSG00000125124
ENSG00000102891
ENSG00000087250
ENSG00000125148
ENSG00000169715
ENSG00000205364
ENSG00000205362
ENSG00000169688
ENSG00000198417
ENSG00000125144
ENSG00000205358
ENSG00000187193
ENSG00000102900
ENSG00000207649
ENSG00000070915
ENSG00000283471
ENSG00000051108
ENSG00000087237
ENSG00000140853
ENSG00000140848
ENSG00000172775
ENSG00000159579
ENSG00000102931
ENSG00000102934
ENSG00000102962
ENSG00000006210
ENSG00000102970
ENSG00000005194
ENSG00000088682
ENSG00000102978
ENSG00000125170
ENSG00000135736
ENSG00000159618
ENSG00000205336
ENSG00000182885
ENSG00000159625
ENSG00000140854
ENSG00000140859
ENSG00000274816
ENSG00000070729
ENSG00000159648
ENSG00000166188
ENSG00000103005
ENSG00000102996
ENSG00000070761
ENSG00000070770
ENSG00000103021
ENSG00000103023
ENSG00000181938
ENSG00000103034
ENSG00000103037
ENSG00000125107
ENSG00000103042
ENSG00000125166
ENSG00000150394
ENSG00000140937
ENSG00000179776
ENSG00000166546
ENSG00000260851
ENSG00000166548
ENSG00000217555
ENSG00000254788
ENSG00000089505
ENSG00000140932
ENSG00000140931
ENSG00000183723
ENSG00000135720
ENSG00000249961
ENSG00000159593
ENSG00000168748
ENSG00000172840
ENSG00000166589
ENSG00000166592
ENSG00000166595
ENSG00000172831
ENSG00000172828
ENSG00000172824
ENSG00000067955
ENSG00000125149
ENSG00000237172
ENSG00000102871
ENSG00000135722
ENSG00000265690
ENSG00000102878
ENSG00000140939
ENSG00000196123
ENSG00000179044
ENSG00000205250
ENSG00000102890
ENSG00000207948
ENSG00000168701
ENSG00000135723
ENSG00000135740
ENSG00000196155
ENSG00000168676
ENSG00000159708
ENSG00000159713
ENSG00000159714
ENSG00000176387
ENSG00000159720
ENSG00000159723
ENSG00000039523
ENSG00000102974
ENSG00000159753
ENSG00000102977
ENSG00000102981
ENSG00000124074
ENSG00000159761
ENSG00000141098
ENSG00000141084
ENSG00000102904
ENSG00000102901
ENSG00000168286
ENSG00000102898
ENSG00000038358
ENSG00000188038
ENSG00000159792
ENSG00000141086
ENSG00000261884
ENSG00000205220
ENSG00000213398
ENSG00000124067
ENSG00000141096
ENSG00000167261
ENSG00000167264
ENSG00000263201
ENSG00000182810
ENSG00000072736
ENSG00000103067
ENSG00000284259
ENSG00000103066
ENSG00000103064
ENSG00000103061
ENSG00000132600
ENSG00000103056
ENSG00000184939
ENSG00000062038
ENSG00000039068
ENSG00000103047
ENSG00000103044
ENSG00000286140
ENSG00000168802
ENSG00000141076
ENSG00000168807
ENSG00000260914
ENSG00000132612
ENSG00000213380
ENSG00000258429
ENSG00000272617
ENSG00000260371
ENSG00000259900
ENSG00000132603
ENSG00000157315
ENSG00000132604
ENSG00000103018
ENSG00000102908
ENSG00000223109
ENSG00000181019
ENSG00000141101
ENSG00000198373
ENSG00000208017
ENSG00000157322
ENSG00000239118
ENSG00000090857
ENSG00000157335
ENSG00000223496
ENSG00000090861
ENSG00000157349
ENSG00000260537
ENSG00000168872
ENSG00000157350
ENSG00000157353
ENSG00000103051
ENSG00000189091
ENSG00000157368
ENSG00000132613
ENSG00000103043
ENSG00000157423
ENSG00000180917
ENSG00000172137
ENSG00000260734
ENSG00000167377
ENSG00000261611
ENSG00000157429
ENSG00000140835
ENSG00000198650
ENSG00000140832
ENSG00000040199
ENSG00000166747
ENSG00000224470
ENSG00000182149
ENSG00000102984
ENSG00000277481
ENSG00000102967
ENSG00000140830
ENSG00000257017
ENSG00000261701
ENSG00000140829
ENSG00000118557
ENSG00000140836
ENSG00000103035
ENSG00000196436
ENSG00000140839
ENSG00000090863
ENSG00000168411
ENSG00000168404
ENSG00000103089
ENSG00000103091
ENSG00000186187
ENSG00000166816
ENSG00000184517
ENSG00000168928
ENSG00000168925
ENSG00000050820
ENSG00000153774
ENSG00000261717
ENSG00000166822
ENSG00000183196
ENSG00000260092
ENSG00000135702
ENSG00000205084
ENSG00000034713
ENSG00000065457
ENSG00000065427
ENSG00000166848
ENSG00000284484
ENSG00000282757
ENSG00000283755
ENSG00000152910
ENSG00000287694
ENSG00000266426
ENSG00000103111
ENSG00000205078
ENSG00000140873
ENSG00000140876
ENSG00000171724
ENSG00000166509
ENSG00000186153
ENSG00000178573
ENSG00000168589
ENSG00000166446
ENSG00000286221
ENSG00000103121
ENSG00000166451
ENSG00000284512
ENSG00000166454
ENSG00000166455
ENSG00000260643
ENSG00000140905
ENSG00000135697
ENSG00000261609
ENSG00000284473
ENSG00000153815
ENSG00000277255
ENSG00000275109
ENSG00000197943
ENSG00000184860
ENSG00000086696
ENSG00000135698
ENSG00000140945
ENSG00000277387
ENSG00000263785
ENSG00000230989
ENSG00000103150
ENSG00000140961
ENSG00000103154
ENSG00000166558
ENSG00000140943
ENSG00000103160
ENSG00000154099
ENSG00000103168
ENSG00000140955
ENSG00000168418
ENSG00000103175
ENSG00000064270
ENSG00000140950
ENSG00000103187
ENSG00000135686
ENSG00000103194
ENSG00000103196
ENSG00000153786
ENSG00000135709
ENSG00000153789
ENSG00000131149
ENSG00000266307
ENSG00000131153
ENSG00000154102
ENSG00000283416
ENSG00000131148
ENSG00000131143
ENSG00000140968
ENSG00000274134
ENSG00000103241
ENSG00000103248
ENSG00000176692
ENSG00000176678
ENSG00000260456
ENSG00000131152
ENSG00000103264
ENSG00000140941
ENSG00000140948
ENSG00000154118
ENSG00000104731
ENSG00000103257
ENSG00000278598
ENSG00000174990
ENSG00000172530
ENSG00000225614
ENSG00000179588
ENSG00000263456
ENSG00000158545
ENSG00000124391
ENSG00000051523
ENSG00000167508
ENSG00000185669
ENSG00000158717
ENSG00000174177
ENSG00000103335
ENSG00000284585
ENSG00000167513
ENSG00000198931
ENSG00000141012
ENSG00000167515
ENSG00000205022
ENSG00000129993
ENSG00000176715
ENSG00000129910
ENSG00000259803
ENSG00000170100
ENSG00000167522
ENSG00000197912
ENSG00000167526
ENSG00000178773
ENSG00000015413
ENSG00000131165
ENSG00000167523
ENSG00000185324
ENSG00000158792
ENSG00000075399
ENSG00000158805
ENSG00000187741
ENSG00000204991
ENSG00000141002
ENSG00000258839
ENSG00000198211
ENSG00000258947
ENSG00000140995
ENSG00000003249
ENSG00000141013
ENSG00000126856
ENSG00000268320
ENSG00000272636
ENSG00000181031
ENSG00000187624
ENSG00000183688
ENSG00000141252
ENSG00000167695
ENSG00000179409
ENSG00000167699
ENSG00000171861
ENSG00000167693
ENSG00000177370
ENSG00000159842
ENSG00000264429
ENSG00000205899
ENSG00000184811
ENSG00000108953
ENSG00000167193
ENSG00000197879
ENSG00000132376
ENSG00000174238
ENSG00000167703
ENSG00000074660
ENSG00000167705
ENSG00000174231
ENSG00000185561
ENSG00000283824
ENSG00000167716
ENSG00000167711
ENSG00000132386
ENSG00000186532
ENSG00000132383
ENSG00000185924
ENSG00000108963
ENSG00000262664
ENSG00000267200
ENSG00000267195
ENSG00000177374
ENSG00000070366
ENSG00000167720
ENSG00000167721
ENSG00000141258
ENSG00000070444
ENSG00000127804
ENSG00000007168
ENSG00000132361
ENSG00000273606
ENSG00000221200
ENSG00000132359
ENSG00000262628
ENSG00000184166
ENSG00000183024
ENSG00000172150
ENSG00000172146
ENSG00000221882
ENSG00000180090
ENSG00000180042
ENSG00000180016
ENSG00000159961
ENSG00000127780
ENSG00000141255
ENSG00000108381
ENSG00000167723
ENSG00000196689
ENSG00000262304
ENSG00000197417
ENSG00000040531
ENSG00000213977
ENSG00000257950
ENSG00000127774
ENSG00000083454
ENSG00000083457
ENSG00000177602
ENSG00000074356
ENSG00000004660
ENSG00000108405
ENSG00000074370
ENSG00000074755
ENSG00000167740
ENSG00000185722
ENSG00000132388
ENSG00000182557
ENSG00000183018
ENSG00000132382
ENSG00000167741
ENSG00000188176
ENSG00000161905
ENSG00000141456
ENSG00000141480
ENSG00000161920
ENSG00000161921
ENSG00000141497
ENSG00000142484
ENSG00000182853
ENSG00000182327
ENSG00000142507
ENSG00000262165
ENSG00000129219
ENSG00000141503
ENSG00000108556
ENSG00000205710
ENSG00000185245
ENSG00000108528
ENSG00000108523
ENSG00000108518
ENSG00000108515
ENSG00000091640
ENSG00000108509
ENSG00000274300
ENSG00000278517
ENSG00000196388
ENSG00000129250
ENSG00000132517
ENSG00000180787
ENSG00000167840
ENSG00000129204
ENSG00000180626
ENSG00000161929
ENSG00000029725
ENSG00000108559
ENSG00000129197
ENSG00000108561
ENSG00000005100
ENSG00000072849
ENSG00000167842
ENSG00000091592
ENSG00000286190
ENSG00000285471
ENSG00000179314
ENSG00000129221
ENSG00000129195
ENSG00000091622
ENSG00000198920
ENSG00000282936
ENSG00000129235
ENSG00000108590
ENSG00000256806
ENSG00000264468
ENSG00000283301
ENSG00000141485
ENSG00000132530
ENSG00000177294
ENSG00000167858
ENSG00000108839
ENSG00000219200
ENSG00000161939
ENSG00000258315
ENSG00000284112
ENSG00000284027
ENSG00000161940
ENSG00000174327
ENSG00000174326
ENSG00000132514
ENSG00000161944
ENSG00000141505
ENSG00000132535
ENSG00000072778
ENSG00000199053
ENSG00000004975
ENSG00000040633
ENSG00000170296
ENSG00000262526
ENSG00000175826
ENSG00000262302
ENSG00000170291
ENSG00000181885
ENSG00000181856
ENSG00000006047
ENSG00000132507
ENSG00000132522
ENSG00000261915
ENSG00000215041
ENSG00000072818
ENSG00000213859
ENSG00000182896
ENSG00000174292
ENSG00000187838
ENSG00000262481
ENSG00000205544
ENSG00000169992
ENSG00000181323
ENSG00000184560
ENSG00000283439
ENSG00000286007
ENSG00000181284
ENSG00000161958
ENSG00000170175
ENSG00000174282
ENSG00000259224
ENSG00000181222
ENSG00000239697
ENSG00000248871
ENSG00000161955
ENSG00000161956
ENSG00000277957
ENSG00000161960
ENSG00000129226
ENSG00000129255
ENSG00000129194
ENSG00000129245
ENSG00000129214
ENSG00000141504
ENSG00000129244
ENSG00000141510
ENSG00000141499
ENSG00000108947
ENSG00000183914
ENSG00000132510
ENSG00000167874
ENSG00000183011
ENSG00000182224
ENSG00000170004
ENSG00000179859
ENSG00000170049
ENSG00000262730
ENSG00000170043
ENSG00000170037
ENSG00000132518
ENSG00000179593
ENSG00000179477
ENSG00000264005
ENSG00000179148
ENSG00000179111
ENSG00000179094
ENSG00000284117
ENSG00000263620
ENSG00000220205
ENSG00000179029
ENSG00000283160
ENSG00000196544
ENSG00000178999
ENSG00000178971
ENSG00000178921
ENSG00000125434
ENSG00000108961
ENSG00000198844
ENSG00000184650
ENSG00000184619
ENSG00000263809
ENSG00000161970
ENSG00000189051
ENSG00000166579
ENSG00000133026
ENSG00000161973
ENSG00000183318
ENSG00000185156
ENSG00000276231
ENSG00000141506
ENSG00000065320
ENSG00000170310
ENSG00000166596
ENSG00000154914
ENSG00000184544
ENSG00000214978
ENSG00000065325
ENSG00000109047
ENSG00000007237
ENSG00000006788
ENSG00000133020
ENSG00000264424
ENSG00000109061
ENSG00000125414
ENSG00000109063
ENSG00000133028
ENSG00000170222
ENSG00000187824
ENSG00000263429
ENSG00000233670
ENSG00000188803
ENSG00000007174
ENSG00000154957
ENSG00000065559
ENSG00000266297
ENSG00000141052
ENSG00000006740
ENSG00000265503
ENSG00000006744
ENSG00000153976
ENSG00000221698
ENSG00000006695
ENSG00000223510
ENSG00000125430
ENSG00000109099
ENSG00000265110
ENSG00000125409
ENSG00000239704
ENSG00000259024
ENSG00000175106
ENSG00000241322
ENSG00000251537
ENSG00000221926
ENSG00000187607
ENSG00000255104
ENSG00000214946
ENSG00000170425
ENSG00000214941
ENSG00000011295
ENSG00000141027
ENSG00000108474
ENSG00000221355
ENSG00000166582
ENSG00000170315
ENSG00000187688
ENSG00000181350
ENSG00000141040
ENSG00000197566
ENSG00000170160
ENSG00000266302
ENSG00000240505
ENSG00000133030
ENSG00000179598
ENSG00000264187
ENSG00000154803
ENSG00000141030
ENSG00000205309
ENSG00000141026
ENSG00000108551
ENSG00000133027
ENSG00000108557
ENSG00000072310
ENSG00000274111
ENSG00000207839
ENSG00000175662
ENSG00000171962
ENSG00000171953
ENSG00000141034
ENSG00000108591
ENSG00000091536
ENSG00000091542
ENSG00000131899
ENSG00000177731
ENSG00000177427
ENSG00000177302
ENSG00000176994
ENSG00000176974
ENSG00000283772
ENSG00000214860
ENSG00000171916
ENSG00000189375
ENSG00000240445
ENSG00000171931
ENSG00000171928
ENSG00000141127
ENSG00000154025
ENSG00000188522
ENSG00000154016
ENSG00000189152
ENSG00000072134
ENSG00000108641
ENSG00000221540
ENSG00000166484
ENSG00000166482
ENSG00000128482
ENSG00000142494
ENSG00000072210
ENSG00000180638
ENSG00000108602
ENSG00000083290
ENSG00000108599
ENSG00000128487
ENSG00000170298
ENSG00000214819
ENSG00000124422
ENSG00000109016
ENSG00000178307
ENSG00000274180
ENSG00000034152
ENSG00000184185
ENSG00000260458
ENSG00000256618
ENSG00000263583
ENSG00000109046
ENSG00000141068
ENSG00000266728
ENSG00000168961
ENSG00000007171
ENSG00000266202
ENSG00000232859
ENSG00000087095
ENSG00000109084
ENSG00000109083
ENSG00000109079
ENSG00000004142
ENSG00000244045
ENSG00000284532
ENSG00000274529
ENSG00000273171
ENSG00000004139
ENSG00000109072
ENSG00000076351
ENSG00000258472
ENSG00000007216
ENSG00000109101
ENSG00000109103
ENSG00000087111
ENSG00000109107
ENSG00000076382
ENSG00000167524
ENSG00000007202
ENSG00000132581
ENSG00000109111
ENSG00000167525
ENSG00000109113
ENSG00000198242
ENSG00000160606
ENSG00000160602
ENSG00000076604
ENSG00000173065
ENSG00000132591
ENSG00000284565
ENSG00000283364
ENSG00000283819
ENSG00000284085
ENSG00000132589
ENSG00000167536
ENSG00000109118
ENSG00000179761
ENSG00000063015
ENSG00000196535
ENSG00000221995
ENSG00000108255
ENSG00000108256
ENSG00000160551
ENSG00000284162
ENSG00000168792
ENSG00000167543
ENSG00000108262
ENSG00000198720
ENSG00000167549
ENSG00000141298
ENSG00000176927
ENSG00000126653
ENSG00000283935
ENSG00000284399
ENSG00000108576
ENSG00000108578
ENSG00000182271
ENSG00000108582
ENSG00000108587
ENSG00000176390
ENSG00000176208
ENSG00000172171
ENSG00000184060
ENSG00000181481
ENSG00000265444
ENSG00000196712
ENSG00000126861
ENSG00000185862
ENSG00000265118
ENSG00000126860
ENSG00000131242
ENSG00000284424
ENSG00000207614
ENSG00000265976
ENSG00000283978
ENSG00000172301
ENSG00000108651
ENSG00000178691
ENSG00000185158
ENSG00000126858
ENSG00000141314
ENSG00000108666
ENSG00000283774
ENSG00000010244
ENSG00000108671
ENSG00000176749
ENSG00000176658
ENSG00000006042
ENSG00000141316
ENSG00000108684
ENSG00000108691
ENSG00000108688
ENSG00000172156
ENSG00000108700
ENSG00000181374
ENSG00000108702
ENSG00000181291
ENSG00000132141
ENSG00000198783
ENSG00000005156
ENSG00000092871
ENSG00000267618
ENSG00000185379
ENSG00000073598
ENSG00000073536
ENSG00000141161
ENSG00000164729
ENSG00000166750
ENSG00000172716
ENSG00000172123
ENSG00000154760
ENSG00000205045
ENSG00000236320
ENSG00000108733
ENSG00000006125
ENSG00000270647
ENSG00000270885
ENSG00000270765
ENSG00000271447
ENSG00000270806
ENSG00000270379
ENSG00000271503
ENSG00000278023
ENSG00000275722
ENSG00000275152
ENSG00000276409
ENSG00000275688
ENSG00000275718
ENSG00000274736
ENSG00000275385
ENSG00000277632
ENSG00000275302
ENSG00000274808
ENSG00000276085
ENSG00000276070
ENSG00000274933
ENSG00000260287
ENSG00000274226
ENSG00000275954
ENSG00000273611
ENSG00000278259
ENSG00000277161
ENSG00000278311
ENSG00000278535
ENSG00000278619
ENSG00000273706
ENSG00000275700
ENSG00000276326
ENSG00000278540
ENSG00000278505
ENSG00000276234
ENSG00000276023
ENSG00000275066
ENSG00000278053
ENSG00000274620
ENSG00000275410
ENSG00000273513
ENSG00000274512
ENSG00000274419
ENSG00000278299
ENSG00000278599
ENSG00000274611
ENSG00000278845
ENSG00000277399
ENSG00000274211
ENSG00000275832
ENSG00000277363
ENSG00000273604
ENSG00000275238
ENSG00000275023
ENSG00000273627
ENSG00000277972
ENSG00000277258
ENSG00000277791
ENSG00000276293
ENSG00000273559
ENSG00000274054
ENSG00000275489
ENSG00000125691
ENSG00000002834
ENSG00000277057
ENSG00000263874
ENSG00000204952
ENSG00000161381
ENSG00000141748
ENSG00000067191
ENSG00000108298
ENSG00000141750
ENSG00000108306
ENSG00000125686
ENSG00000167258
ENSG00000171532
ENSG00000131771
ENSG00000131748
ENSG00000173991
ENSG00000141744
ENSG00000161395
ENSG00000141736
ENSG00000265178
ENSG00000141741
ENSG00000141738
ENSG00000161405
ENSG00000186075
ENSG00000073605
ENSG00000172057
ENSG00000204913
ENSG00000167914
ENSG00000108344
ENSG00000108342
ENSG00000008838
ENSG00000283721
ENSG00000126351
ENSG00000126368
ENSG00000188895
ENSG00000108349
ENSG00000284144
ENSG00000108352
ENSG00000274621
ENSG00000171475
ENSG00000094804
ENSG00000131759
ENSG00000183153
ENSG00000131747
ENSG00000141753
ENSG00000131746
ENSG00000126353
ENSG00000073584
ENSG00000264058
ENSG00000213424
ENSG00000167916
ENSG00000204897
ENSG00000186393
ENSG00000171446
ENSG00000173908
ENSG00000186395
ENSG00000187242
ENSG00000171431
ENSG00000108244
ENSG00000196859
ENSG00000204889
ENSG00000212899
ENSG00000212900
ENSG00000212901
ENSG00000221852
ENSG00000204887
ENSG00000221880
ENSG00000188581
ENSG00000212725
ENSG00000214518
ENSG00000212724
ENSG00000213417
ENSG00000240871
ENSG00000204880
ENSG00000241241
ENSG00000212722
ENSG00000212721
ENSG00000213416
ENSG00000198090
ENSG00000198271
ENSG00000171396
ENSG00000196156
ENSG00000244537
ENSG00000198443
ENSG00000240542
ENSG00000239886
ENSG00000204873
ENSG00000187272
ENSG00000241595
ENSG00000198083
ENSG00000212659
ENSG00000180386
ENSG00000212658
ENSG00000212657
ENSG00000186860
ENSG00000006059
ENSG00000131738
ENSG00000131737
ENSG00000094796
ENSG00000108417
ENSG00000171360
ENSG00000108759
ENSG00000197079
ENSG00000126337
ENSG00000171401
ENSG00000171346
ENSG00000283796
ENSG00000171345
ENSG00000171403
ENSG00000186847
ENSG00000186832
ENSG00000128422
ENSG00000173812
ENSG00000184502
ENSG00000173805
ENSG00000173801
ENSG00000141696
ENSG00000141756
ENSG00000141698
ENSG00000161594
ENSG00000178502
ENSG00000131473
ENSG00000204815
ENSG00000173786
ENSG00000168259
ENSG00000168256
ENSG00000187595
ENSG00000267221
ENSG00000108771
ENSG00000108773
ENSG00000267261
ENSG00000260325
ENSG00000108774
ENSG00000089558
ENSG00000161610
ENSG00000167925
ENSG00000173757
ENSG00000126561
ENSG00000168610
ENSG00000177469
ENSG00000033627
ENSG00000264314
ENSG00000283929
ENSG00000108784
ENSG00000108786
ENSG00000068120
ENSG00000108788
ENSG00000131470
ENSG00000141699
ENSG00000131462
ENSG00000037042
ENSG00000068137
ENSG00000184451
ENSG00000108797
ENSG00000108799
ENSG00000275273
ENSG00000131477
ENSG00000131475
ENSG00000126562
ENSG00000183978
ENSG00000176563
ENSG00000126581
ENSG00000278447
ENSG00000131467
ENSG00000131480
ENSG00000131471
ENSG00000131482
ENSG00000266967
ENSG00000108825
ENSG00000267060
ENSG00000198863
ENSG00000131469
ENSG00000068079
ENSG00000108828
ENSG00000108830
ENSG00000012048
ENSG00000188554
ENSG00000184988
ENSG00000236383
ENSG00000175906
ENSG00000284344
ENSG00000067596
ENSG00000175832
ENSG00000005102
ENSG00000167941
ENSG00000108861
ENSG00000231256
ENSG00000161647
ENSG00000161649
ENSG00000108852
ENSG00000108849
ENSG00000131096
ENSG00000161653
ENSG00000091947
ENSG00000161654
ENSG00000141349
ENSG00000108840
ENSG00000125319
ENSG00000161664
ENSG00000168591
ENSG00000087152
ENSG00000108312
ENSG00000275107
ENSG00000004939
ENSG00000108309
ENSG00000013306
ENSG00000030582
ENSG00000161682
ENSG00000005961
ENSG00000186566
ENSG00000180340
ENSG00000180336
ENSG00000180329
ENSG00000161692
ENSG00000073670
ENSG00000182963
ENSG00000131097
ENSG00000108883
ENSG00000167131
ENSG00000214447
ENSG00000131095
ENSG00000186185
ENSG00000278223
ENSG00000136448
ENSG00000131094
ENSG00000172992
ENSG00000161714
ENSG00000277249
ENSG00000181513
ENSG00000186834
ENSG00000168517
ENSG00000184922
ENSG00000184361
ENSG00000006062
ENSG00000159314
ENSG00000225190
ENSG00000284055
ENSG00000263715
ENSG00000120088
ENSG00000185294
ENSG00000186868
ENSG00000256762
ENSG00000120071
ENSG00000228696
ENSG00000176681
ENSG00000238083
ENSG00000185829
ENSG00000073969
ENSG00000108379
ENSG00000158955
ENSG00000108433
ENSG00000262633
ENSG00000264999
ENSG00000179673
ENSG00000004897
ENSG00000198336
ENSG00000259207
ENSG00000259753
ENSG00000178852
ENSG00000141279
ENSG00000108424
ENSG00000198933
ENSG00000073861
ENSG00000006025
ENSG00000159111
ENSG00000141294
ENSG00000141295
ENSG00000189120
ENSG00000167182
ENSG00000108439
ENSG00000167183
ENSG00000108465
ENSG00000005243
ENSG00000207947
ENSG00000082641
ENSG00000108468
ENSG00000002919
ENSG00000141293
ENSG00000221739
ENSG00000120094
ENSG00000173917
ENSG00000120093
ENSG00000182742
ENSG00000284038
ENSG00000120075
ENSG00000108511
ENSG00000260027
ENSG00000120068
ENSG00000170689
ENSG00000210741
ENSG00000159182
ENSG00000229637
ENSG00000263602
ENSG00000159184
ENSG00000170703
ENSG00000136436
ENSG00000159199
ENSG00000159202
ENSG00000159210
ENSG00000159224
ENSG00000159217
ENSG00000167080
ENSG00000167083
ENSG00000108798
ENSG00000173868
ENSG00000273500
ENSG00000198740
ENSG00000167085
ENSG00000064300
ENSG00000277478
ENSG00000182575
ENSG00000121067
ENSG00000121073
ENSG00000121104
ENSG00000136504
ENSG00000176358
ENSG00000108813
ENSG00000064195
ENSG00000005884
ENSG00000005882
ENSG00000167100
ENSG00000108819
ENSG00000108823
ENSG00000108821
ENSG00000167105
ENSG00000015532
ENSG00000108826
ENSG00000154920
ENSG00000108829
ENSG00000167107
ENSG00000136457
ENSG00000136444
ENSG00000136449
ENSG00000049283
ENSG00000006282
ENSG00000006283
ENSG00000108846
ENSG00000154945
ENSG00000108848
ENSG00000167117
ENSG00000278672
ENSG00000173714
ENSG00000141232
ENSG00000008294
ENSG00000239672
ENSG00000011052
ENSG00000243678
ENSG00000011258
ENSG00000011260
ENSG00000154975
ENSG00000141200
ENSG00000141198
ENSG00000166260
ENSG00000166263
ENSG00000108924
ENSG00000108960
ENSG00000261873
ENSG00000166292
ENSG00000141179
ENSG00000153930
ENSG00000183691
ENSG00000214226
ENSG00000153933
ENSG00000121060
ENSG00000284542
ENSG00000121058
ENSG00000121064
ENSG00000121057
ENSG00000153944
ENSG00000166329
ENSG00000181610
ENSG00000180891
ENSG00000136451
ENSG00000266086
ENSG00000136450
ENSG00000264364
ENSG00000141194
ENSG00000255713
ENSG00000121053
ENSG00000011143
ENSG00000167419
ENSG00000005381
ENSG00000005379
ENSG00000284353
ENSG00000264399
ENSG00000213246
ENSG00000285897
ENSG00000108375
ENSG00000176160
ENSG00000108389
ENSG00000108387
ENSG00000121101
ENSG00000266826
ENSG00000108384
ENSG00000175175
ENSG00000108395
ENSG00000182628
ENSG00000211514
ENSG00000207996
ENSG00000068489
ENSG00000265303
ENSG00000167447
ENSG00000153982
ENSG00000175155
ENSG00000263857
ENSG00000108406
ENSG00000141367
ENSG00000141378
ENSG00000062716
ENSG00000284190
ENSG00000108423
ENSG00000108443
ENSG00000267318
ENSG00000189050
ENSG00000068097
ENSG00000264049
ENSG00000167434
ENSG00000170832
ENSG00000141371
ENSG00000062725
ENSG00000170836
ENSG00000141376
ENSG00000121068
ENSG00000121075
ENSG00000253506
ENSG00000136492
ENSG00000108506
ENSG00000108510
ENSG00000172421
ENSG00000087995
ENSG00000146872
ENSG00000011028
ENSG00000173838
ENSG00000207552
ENSG00000170921
ENSG00000008283
ENSG00000159640
ENSG00000264813
ENSG00000173826
ENSG00000136485
ENSG00000136463
ENSG00000198909
ENSG00000266173
ENSG00000136490
ENSG00000125695
ENSG00000108588
ENSG00000198231
ENSG00000108592
ENSG00000087191
ENSG00000108604
ENSG00000213218
ENSG00000136487
ENSG00000136488
ENSG00000204414
ENSG00000259384
ENSG00000285947
ENSG00000007312
ENSG00000007314
ENSG00000224383
ENSG00000108622
ENSG00000178607
ENSG00000136478
ENSG00000261371
ENSG00000265031
ENSG00000271605
ENSG00000256525
ENSG00000108654
ENSG00000284564
ENSG00000284368
ENSG00000258890
ENSG00000108854
ENSG00000278581
ENSG00000284172
ENSG00000176809
ENSG00000120063
ENSG00000108370
ENSG00000168646
ENSG00000266076
ENSG00000154240
ENSG00000091583
ENSG00000154229
ENSG00000207943
ENSG00000075429
ENSG00000075461
ENSG00000108878
ENSG00000198265
ENSG00000197170
ENSG00000154217
ENSG00000263690
ENSG00000207688
ENSG00000130935
ENSG00000171634
ENSG00000186665
ENSG00000182481
ENSG00000196704
ENSG00000141337
ENSG00000108932
ENSG00000070540
ENSG00000207561
ENSG00000108946
ENSG00000108950
ENSG00000141338
ENSG00000154258
ENSG00000154262
ENSG00000265331
ENSG00000283385
ENSG00000154263
ENSG00000154265
ENSG00000108984
ENSG00000153822
ENSG00000123700
ENSG00000125398
ENSG00000133195
ENSG00000180616
ENSG00000166685
ENSG00000133193
ENSG00000141219
ENSG00000187959
ENSG00000179604
ENSG00000069188
ENSG00000172809
ENSG00000141540
ENSG00000171595
ENSG00000196169
ENSG00000204347
ENSG00000257008
ENSG00000170412
ENSG00000167851
ENSG00000178789
ENSG00000167850
ENSG00000204345
ENSG00000186407
ENSG00000172794
ENSG00000186074
ENSG00000284186
ENSG00000109062
ENSG00000109065
ENSG00000109066
ENSG00000161509
ENSG00000161513
ENSG00000172782
ENSG00000182040
ENSG00000183034
ENSG00000182938
ENSG00000167861
ENSG00000109089
ENSG00000167862
ENSG00000180901
ENSG00000167863
ENSG00000170190
ENSG00000125449
ENSG00000125458
ENSG00000189159
ENSG00000188612
ENSG00000125450
ENSG00000125447
ENSG00000125445
ENSG00000125457
ENSG00000125454
ENSG00000177885
ENSG00000264511
ENSG00000177728
ENSG00000284595
ENSG00000177303
ENSG00000182173
ENSG00000073350
ENSG00000266714
ENSG00000108469
ENSG00000204323
ENSG00000259120
ENSG00000161526
ENSG00000132470
ENSG00000108479
ENSG00000132475
ENSG00000283853
ENSG00000132478
ENSG00000092929
ENSG00000132471
ENSG00000132481
ENSG00000141569
ENSG00000204316
ENSG00000267426
ENSG00000188878
ENSG00000161533
ENSG00000261408
ENSG00000257949
ENSG00000250506
ENSG00000167880
ENSG00000167881
ENSG00000186919
ENSG00000182687
ENSG00000182473
ENSG00000275360
ENSG00000129654
ENSG00000141576
ENSG00000185262
ENSG00000129646
ENSG00000161542
ENSG00000176170
ENSG00000175931
ENSG00000129673
ENSG00000129667
ENSG00000161544
ENSG00000214140
ENSG00000284526
ENSG00000070731
ENSG00000070526
ENSG00000182534
ENSG00000070495
ENSG00000181038
ENSG00000267168
ENSG00000161547
ENSG00000092931
ENSG00000283805
ENSG00000167889
ENSG00000129657
ENSG00000284250
ENSG00000184640
ENSG00000264060
ENSG00000078687
ENSG00000141524
ENSG00000167895
ENSG00000187997
ENSG00000108639
ENSG00000167900
ENSG00000183077
ENSG00000089685
ENSG00000204278
ENSG00000184557
ENSG00000087157
ENSG00000187775
ENSG00000108669
ENSG00000055483
ENSG00000035862
ENSG00000178404
ENSG00000108679
ENSG00000171302
ENSG00000173918
ENSG00000167280
ENSG00000167281
ENSG00000266665
ENSG00000182156
ENSG00000173894
ENSG00000141570
ENSG00000141582
ENSG00000167291
ENSG00000141519
ENSG00000265561
ENSG00000171298
ENSG00000141543
ENSG00000141527
ENSG00000181523
ENSG00000181045
ENSG00000173821
ENSG00000173818
ENSG00000264961
ENSG00000171246
ENSG00000141564
ENSG00000176108
ENSG00000175866
ENSG00000181409
ENSG00000207736
ENSG00000211563
ENSG00000283604
ENSG00000221025
ENSG00000225180
ENSG00000141577
ENSG00000167302
ENSG00000224877
ENSG00000157637
ENSG00000266074
ENSG00000266392
ENSG00000266189
ENSG00000184009
ENSG00000186765
ENSG00000185504
ENSG00000182446
ENSG00000182612
ENSG00000185527
ENSG00000204237
ENSG00000185298
ENSG00000214087
ENSG00000185359
ENSG00000277784
ENSG00000262814
ENSG00000262660
ENSG00000183048
ENSG00000215644
ENSG00000225663
ENSG00000182676
ENSG00000185624
ENSG00000141522
ENSG00000183684
ENSG00000141552
ENSG00000183979
ENSG00000185813
ENSG00000187531
ENSG00000197063
ENSG00000183010
ENSG00000185105
ENSG00000185269
ENSG00000169696
ENSG00000169689
ENSG00000169683
ENSG00000169750
ENSG00000169738
ENSG00000169733
ENSG00000169727
ENSG00000169718
ENSG00000169710
ENSG00000176155
ENSG00000141526
ENSG00000284574
ENSG00000141551
ENSG00000173762
ENSG00000141574
ENSG00000182459
ENSG00000181408
ENSG00000181396
ENSG00000169660
ENSG00000178927
ENSG00000141562
ENSG00000141568
ENSG00000141580
ENSG00000141542
ENSG00000266107
ENSG00000141560
ENSG00000167363
ENSG00000141556
ENSG00000141579
ENSG00000175711
ENSG00000176845
ENSG00000173213
ENSG00000277521
ENSG00000101557
ENSG00000079134
ENSG00000158270
ENSG00000177143
ENSG00000079101
ENSG00000176890
ENSG00000132199
ENSG00000176105
ENSG00000141433
ENSG00000101574
ENSG00000080986
ENSG00000101596
ENSG00000132205
ENSG00000101577
ENSG00000101605
ENSG00000101608
ENSG00000118680
ENSG00000177426
ENSG00000170579
ENSG00000275518
ENSG00000231824
ENSG00000198081
ENSG00000082397
ENSG00000272380
ENSG00000206432
ENSG00000154655
ENSG00000283532
ENSG00000088756
ENSG00000101680
ENSG00000206422
ENSG00000173482
ENSG00000206418
ENSG00000168502
ENSG00000178127
ENSG00000101745
ENSG00000128791
ENSG00000017797
ENSG00000154845
ENSG00000168461
ENSG00000168454
ENSG00000101558
ENSG00000154856
ENSG00000134265
ENSG00000154864
ENSG00000274838
ENSG00000236396
ENSG00000283492
ENSG00000141404
ENSG00000255112
ENSG00000154889
ENSG00000141401
ENSG00000181626
ENSG00000176194
ENSG00000176014
ENSG00000141385
ENSG00000141391
ENSG00000134278
ENSG00000128789
ENSG00000101624
ENSG00000175354
ENSG00000085415
ENSG00000101639
ENSG00000168675
ENSG00000266146
ENSG00000263527
ENSG00000177150
ENSG00000101654
ENSG00000176136
ENSG00000185231
ENSG00000175322
ENSG00000183206
ENSG00000180777
ENSG00000265499
ENSG00000067900
ENSG00000141449
ENSG00000141446
ENSG00000167088
ENSG00000158201
ENSG00000221493
ENSG00000101752
ENSG00000283927
ENSG00000284453
ENSG00000141448
ENSG00000212710
ENSG00000101773
ENSG00000284331
ENSG00000134508
ENSG00000134490
ENSG00000101782
ENSG00000141452
ENSG00000141458
ENSG00000154065
ENSG00000053747
ENSG00000168234
ENSG00000154040
ENSG00000141447
ENSG00000212051
ENSG00000154059
ENSG00000134489
ENSG00000198795
ENSG00000141380
ENSG00000154611
ENSG00000141384
ENSG00000134504
ENSG00000276221
ENSG00000171885
ENSG00000154080
ENSG00000170558
ENSG00000283218
ENSG00000134762
ENSG00000134755
ENSG00000134765
ENSG00000134760
ENSG00000175065
ENSG00000134757
ENSG00000046604
ENSG00000118271
ENSG00000118276
ENSG00000141437
ENSG00000153339
ENSG00000101695
ENSG00000134758
ENSG00000141441
ENSG00000141434
ENSG00000197705
ENSG00000166960
ENSG00000141431
ENSG00000101746
ENSG00000134769
ENSG00000166974
ENSG00000186812
ENSG00000186814
ENSG00000172466
ENSG00000186496
ENSG00000267140
ENSG00000153391
ENSG00000141429
ENSG00000283514
ENSG00000207797
ENSG00000265641
ENSG00000141428
ENSG00000141425
ENSG00000141424
ENSG00000134759
ENSG00000075643
ENSG00000134775
ENSG00000134779
ENSG00000150477
ENSG00000101489
ENSG00000266530
ENSG00000283615
ENSG00000283645
ENSG00000266148
ENSG00000078142
ENSG00000152214
ENSG00000132872
ENSG00000152217
ENSG00000265957
ENSG00000132874
ENSG00000141469
ENSG00000197046
ENSG00000152223
ENSG00000152229
ENSG00000152234
ENSG00000152240
ENSG00000152242
ENSG00000141622
ENSG00000167210
ENSG00000101638
ENSG00000078043
ENSG00000167216
ENSG00000288616
ENSG00000275553
ENSG00000288607
ENSG00000288631
ENSG00000206181
ENSG00000167220
ENSG00000267228
ENSG00000134049
ENSG00000215474
ENSG00000266582
ENSG00000175387
ENSG00000184828
ENSG00000134030
ENSG00000266276
ENSG00000101665
ENSG00000141627
ENSG00000263849
ENSG00000177576
ENSG00000215472
ENSG00000284239
ENSG00000265681
ENSG00000101670
ENSG00000167315
ENSG00000266997
ENSG00000167306
ENSG00000283343
ENSG00000172361
ENSG00000141644
ENSG00000154832
ENSG00000154839
ENSG00000141639
ENSG00000134042
ENSG00000082212
ENSG00000141642
ENSG00000267699
ENSG00000141646
ENSG00000176624
ENSG00000187323
ENSG00000263872
ENSG00000134046
ENSG00000101751
ENSG00000174448
ENSG00000166845
ENSG00000178690
ENSG00000041353
ENSG00000166510
ENSG00000196628
ENSG00000264571
ENSG00000091164
ENSG00000091157
ENSG00000228075
ENSG00000177511
ENSG00000119547
ENSG00000066926
ENSG00000134440
ENSG00000081923
ENSG00000049759
ENSG00000284440
ENSG00000207778
ENSG00000198796
ENSG00000172175
ENSG00000074657
ENSG00000166562
ENSG00000134443
ENSG00000134438
ENSG00000166569
ENSG00000074695
ENSG00000183287
ENSG00000141682
ENSG00000166603
ENSG00000101542
ENSG00000176641
ENSG00000197563
ENSG00000134444
ENSG00000141655
ENSG00000141664
ENSG00000081913
ENSG00000171791
ENSG00000119537
ENSG00000119541
ENSG00000206075
ENSG00000166634
ENSG00000197641
ENSG00000206073
ENSG00000206072
ENSG00000057149
ENSG00000166396
ENSG00000197632
ENSG00000242550
ENSG00000221887
ENSG00000166401
ENSG00000081138
ENSG00000071991
ENSG00000263354
ENSG00000171451
ENSG00000166479
ENSG00000150636
ENSG00000206052
ENSG00000150637
ENSG00000176225
ENSG00000170677
ENSG00000141668
ENSG00000166342
ENSG00000263750
ENSG00000141665
ENSG00000075336
ENSG00000166347
ENSG00000206043
ENSG00000187773
ENSG00000133313
ENSG00000150656
ENSG00000215421
ENSG00000180011
ENSG00000179981
ENSG00000206026
ENSG00000101493
ENSG00000130856
ENSG00000197971
ENSG00000166573
ENSG00000256463
ENSG00000166377
ENSG00000131196
ENSG00000060069
ENSG00000178342
ENSG00000122490
ENSG00000226742
ENSG00000141759
ENSG00000267127
ENSG00000101546
ENSG00000101544
ENSG00000178184
ENSG00000178591
ENSG00000125788
ENSG00000088782
ENSG00000185982
ENSG00000125903
ENSG00000186458
ENSG00000196476
ENSG00000247315
ENSG00000177732
ENSG00000125841
ENSG00000101255
ENSG00000125826
ENSG00000125875
ENSG00000101266
ENSG00000125878
ENSG00000271303
ENSG00000270299
ENSG00000215397
ENSG00000101276
ENSG00000125898
ENSG00000101280
ENSG00000101282
ENSG00000125818
ENSG00000125895
ENSG00000215595
ENSG00000244588
ENSG00000101298
ENSG00000125775
ENSG00000274322
ENSG00000088832
ENSG00000284436
ENSG00000088833
ENSG00000196209
ENSG00000125900
ENSG00000260861
ENSG00000101307
ENSG00000089012
ENSG00000198053
ENSG00000101327
ENSG00000125834
ENSG00000286022
ENSG00000125780
ENSG00000166948
ENSG00000125835
ENSG00000256566
ENSG00000088876
ENSG00000149488
ENSG00000101361
ENSG00000284481
ENSG00000101365
ENSG00000088881
ENSG00000088882
ENSG00000241690
ENSG00000258713
ENSG00000198326
ENSG00000132635
ENSG00000215305
ENSG00000132670
ENSG00000125787
ENSG00000125901
ENSG00000101405
ENSG00000101200
ENSG00000185019
ENSG00000215251
ENSG00000088899
ENSG00000198171
ENSG00000125877
ENSG00000088836
ENSG00000088854
ENSG00000088812
ENSG00000125861
ENSG00000149451
ENSG00000088827
ENSG00000132622
ENSG00000101220
ENSG00000101222
ENSG00000125817
ENSG00000101224
ENSG00000125843
ENSG00000088888
ENSG00000125779
ENSG00000199024
ENSG00000283320
ENSG00000101236
ENSG00000088826
ENSG00000171873
ENSG00000171867
ENSG00000171864
ENSG00000101265
ENSG00000089057
ENSG00000089063
ENSG00000132646
ENSG00000101290
ENSG00000101292
ENSG00000125772
ENSG00000171984
ENSG00000089199
ENSG00000089195
ENSG00000125885
ENSG00000286235
ENSG00000088766
ENSG00000125872
ENSG00000101311
ENSG00000125845
ENSG00000278159
ENSG00000101323
ENSG00000125827
ENSG00000182621
ENSG00000101333
ENSG00000125869
ENSG00000101349
ENSG00000132623
ENSG00000132639
ENSG00000125863
ENSG00000285508
ENSG00000285723
ENSG00000149346
ENSG00000101384
ENSG00000273745
ENSG00000132640
ENSG00000172296
ENSG00000101230
ENSG00000089123
ENSG00000089048
ENSG00000101247
ENSG00000101251
ENSG00000172264
ENSG00000125848
ENSG00000089177
ENSG00000125870
ENSG00000125879
ENSG00000125851
ENSG00000125864
ENSG00000125868
ENSG00000125844
ENSG00000125888
ENSG00000089006
ENSG00000125850
ENSG00000125871
ENSG00000149474
ENSG00000232838
ENSG00000125846
ENSG00000089091
ENSG00000132664
ENSG00000265137
ENSG00000089050
ENSG00000101310
ENSG00000232388
ENSG00000284776
ENSG00000125821
ENSG00000132631
ENSG00000185052
ENSG00000132669
ENSG00000173418
ENSG00000101343
ENSG00000089101
ENSG00000173404
ENSG00000188559
ENSG00000088970
ENSG00000088930
ENSG00000125816
ENSG00000125820
ENSG00000125813
ENSG00000125798
ENSG00000132671
ENSG00000178726
ENSG00000125810
ENSG00000132661
ENSG00000125812
ENSG00000125814
ENSG00000125823
ENSG00000125831
ENSG00000125815
ENSG00000101435
ENSG00000173335
ENSG00000101439
ENSG00000101441
ENSG00000170373
ENSG00000170369
ENSG00000170367
ENSG00000149435
ENSG00000101463
ENSG00000077984
ENSG00000101474
ENSG00000154930
ENSG00000100987
ENSG00000197586
ENSG00000100994
ENSG00000100997
ENSG00000101003
ENSG00000101004
ENSG00000170191
ENSG00000130684
ENSG00000284419
ENSG00000215547
ENSG00000215545
ENSG00000131068
ENSG00000180483
ENSG00000204548
ENSG00000180424
ENSG00000180383
ENSG00000088320
ENSG00000101294
ENSG00000101898
ENSG00000125968
ENSG00000264395
ENSG00000131055
ENSG00000171552
ENSG00000088325
ENSG00000101306
ENSG00000179772
ENSG00000149599
ENSG00000131044
ENSG00000088356
ENSG00000260903
ENSG00000101331
ENSG00000101336
ENSG00000101337
ENSG00000126003
ENSG00000101346
ENSG00000284125
ENSG00000101350
ENSG00000171456
ENSG00000197183
ENSG00000198547
ENSG00000285382
ENSG00000149600
ENSG00000088305
ENSG00000101367
ENSG00000215529
ENSG00000167098
ENSG00000078898
ENSG00000167104
ENSG00000186190
ENSG00000186191
ENSG00000131050
ENSG00000131059
ENSG00000198183
ENSG00000125999
ENSG00000101391
ENSG00000101400
ENSG00000078699
ENSG00000125967
ENSG00000149609
ENSG00000182584
ENSG00000288649
ENSG00000101412
ENSG00000101417
ENSG00000131061
ENSG00000101421
ENSG00000125970
ENSG00000264616
ENSG00000125977
ENSG00000101440
ENSG00000101444
ENSG00000078747
ENSG00000207997
ENSG00000125971
ENSG00000101460
ENSG00000101464
ENSG00000198646
ENSG00000078804
ENSG00000131067
ENSG00000131069
ENSG00000100983
ENSG00000078814
ENSG00000207635
ENSG00000283441
ENSG00000100991
ENSG00000088298
ENSG00000101000
ENSG00000126005
ENSG00000125966
ENSG00000261582
ENSG00000242372
ENSG00000125998
ENSG00000101019
ENSG00000125965
ENSG00000221763
ENSG00000126001
ENSG00000125975
ENSG00000125991
ENSG00000061656
ENSG00000214078
ENSG00000272897
ENSG00000244462
ENSG00000244005
ENSG00000125995
ENSG00000131051
ENSG00000025293
ENSG00000171222
ENSG00000149646
ENSG00000088367
ENSG00000131043
ENSG00000080845
ENSG00000101335
ENSG00000118707
ENSG00000259399
ENSG00000101084
ENSG00000101082
ENSG00000101079
ENSG00000149636
ENSG00000149639
ENSG00000101342
ENSG00000101347
ENSG00000080839
ENSG00000101353
ENSG00000118705
ENSG00000118702
ENSG00000101363
ENSG00000197122
ENSG00000166619
ENSG00000053438
ENSG00000132792
ENSG00000132821
ENSG00000101407
ENSG00000101413
ENSG00000198959
ENSG00000149633
ENSG00000101425
ENSG00000129988
ENSG00000170471
ENSG00000275453
ENSG00000182035
ENSG00000124143
ENSG00000101438
ENSG00000101442
ENSG00000101445
ENSG00000101447
ENSG00000101452
ENSG00000204103
ENSG00000198900
ENSG00000124181
ENSG00000276169
ENSG00000174306
ENSG00000132793
ENSG00000183798
ENSG00000124177
ENSG00000196090
ENSG00000124193
ENSG00000288000
ENSG00000185513
ENSG00000277611
ENSG00000101049
ENSG00000101052
ENSG00000101057
ENSG00000124196
ENSG00000124191
ENSG00000149596
ENSG00000132823
ENSG00000124194
ENSG00000197296
ENSG00000101074
ENSG00000101076
ENSG00000266151
ENSG00000124120
ENSG00000132824
ENSG00000168734
ENSG00000196839
ENSG00000064205
ENSG00000124249
ENSG00000101098
ENSG00000166913
ENSG00000101104
ENSG00000025772
ENSG00000101109
ENSG00000124134
ENSG00000175121
ENSG00000168703
ENSG00000124102
ENSG00000124233
ENSG00000124157
ENSG00000124107
ENSG00000124159
ENSG00000124232
ENSG00000124145
ENSG00000204070
ENSG00000254806
ENSG00000124251
ENSG00000244274
ENSG00000124155
ENSG00000273555
ENSG00000101443
ENSG00000101446
ENSG00000243543
ENSG00000249139
ENSG00000101448
ENSG00000158901
ENSG00000180205
ENSG00000180305
ENSG00000180083
ENSG00000182931
ENSG00000168634
ENSG00000266071
ENSG00000149651
ENSG00000124116
ENSG00000101457
ENSG00000175063
ENSG00000101470
ENSG00000124104
ENSG00000101473
ENSG00000132801
ENSG00000168612
ENSG00000149634
ENSG00000124257
ENSG00000064601
ENSG00000100979
ENSG00000100982
ENSG00000198026
ENSG00000100985
ENSG00000124140
ENSG00000124160
ENSG00000101017
ENSG00000149654
ENSG00000080189
ENSG00000062598
ENSG00000198185
ENSG00000149635
ENSG00000158296
ENSG00000172315
ENSG00000197496
ENSG00000064655
ENSG00000264901
ENSG00000101040
ENSG00000124151
ENSG00000196562
ENSG00000124126
ENSG00000124198
ENSG00000124207
ENSG00000124214
ENSG00000124228
ENSG00000124201
ENSG00000158445
ENSG00000124212
ENSG00000158470
ENSG00000197818
ENSG00000158480
ENSG00000124226
ENSG00000124216
ENSG00000124208
ENSG00000244687
ENSG00000240849
ENSG00000172216
ENSG00000196396
ENSG00000208018
ENSG00000042062
ENSG00000221091
ENSG00000124171
ENSG00000124243
ENSG00000101126
ENSG00000000419
ENSG00000124217
ENSG00000026559
ENSG00000101096
ENSG00000266761
ENSG00000054793
ENSG00000101115
ENSG00000020256
ENSG00000182463
ENSG00000171940
ENSG00000064787
ENSG00000265595
ENSG00000019186
ENSG00000101132
ENSG00000101134
ENSG00000054803
ENSG00000124089
ENSG00000124098
ENSG00000087586
ENSG00000101138
ENSG00000087589
ENSG00000022277
ENSG00000124091
ENSG00000124103
ENSG00000213714
ENSG00000087510
ENSG00000101144
ENSG00000266666
ENSG00000054796
ENSG00000101146
ENSG00000256222
ENSG00000132819
ENSG00000124092
ENSG00000124253
ENSG00000124256
ENSG00000124225
ENSG00000263453
ENSG00000124237
ENSG00000124227
ENSG00000124209
ENSG00000124164
ENSG00000198768
ENSG00000124222
ENSG00000254995
ENSG00000215440
ENSG00000284040
ENSG00000216031
ENSG00000087460
ENSG00000101158
ENSG00000101160
ENSG00000101162
ENSG00000124172
ENSG00000101166
ENSG00000124203
ENSG00000124205
ENSG00000087495
ENSG00000196074
ENSG00000196227
ENSG00000132825
ENSG00000124215
ENSG00000207802
ENSG00000266140
ENSG00000265617
ENSG00000179242
ENSG00000130699
ENSG00000284193
ENSG00000265306
ENSG00000149657
ENSG00000101182
ENSG00000184402
ENSG00000101181
ENSG00000101180
ENSG00000130703
ENSG00000130706
ENSG00000130702
ENSG00000284074
ENSG00000171858
ENSG00000149679
ENSG00000130701
ENSG00000130700
ENSG00000199017
ENSG00000284508
ENSG00000101187
ENSG00000101188
ENSG00000101189
ENSG00000060491
ENSG00000092758
ENSG00000101190
ENSG00000101191
ENSG00000101193
ENSG00000101194
ENSG00000125533
ENSG00000207598
ENSG00000149658
ENSG00000101197
ENSG00000266463
ENSG00000101198
ENSG00000101199
ENSG00000266104
ENSG00000101203
ENSG00000101204
ENSG00000075043
ENSG00000101210
ENSG00000125534
ENSG00000101213
ENSG00000125508
ENSG00000125531
ENSG00000130589
ENSG00000101216
ENSG00000197457
ENSG00000258366
ENSG00000026036
ENSG00000243509
ENSG00000101246
ENSG00000197114
ENSG00000273154
ENSG00000203896
ENSG00000273047
ENSG00000125520
ENSG00000130584
ENSG00000183260
ENSG00000101150
ENSG00000101152
ENSG00000283206
ENSG00000216141
ENSG00000283513
ENSG00000216195
ENSG00000275842
ENSG00000198276
ENSG00000284433
ENSG00000207554
ENSG00000196700
ENSG00000130590
ENSG00000101161
ENSG00000196421
ENSG00000203883
ENSG00000171703
ENSG00000171700
ENSG00000274034
ENSG00000125510
ENSG00000171695
ENSG00000196132
ENSG00000125522
ENSG00000203880
ENSG00000283801
ENSG00000176695
ENSG00000141934
ENSG00000105556
ENSG00000105549
ENSG00000183186
ENSG00000129946
ENSG00000181781
ENSG00000099866
ENSG00000141933
ENSG00000099804
ENSG00000197540
ENSG00000172270
ENSG00000099822
ENSG00000099821
ENSG00000070388
ENSG00000070423
ENSG00000070404
ENSG00000185198
ENSG00000099864
ENSG00000099812
ENSG00000011304
ENSG00000284361
ENSG00000129951
ENSG00000263414
ENSG00000172232
ENSG00000196415
ENSG00000197561
ENSG00000197766
ENSG00000175221
ENSG00000198858
ENSG00000116014
ENSG00000116017
ENSG00000065268
ENSG00000116032
ENSG00000182087
ENSG00000064666
ENSG00000064687
ENSG00000180448
ENSG00000099817
ENSG00000167468
ENSG00000064932
ENSG00000118046
ENSG00000099625
ENSG00000099624
ENSG00000167470
ENSG00000099622
ENSG00000228300
ENSG00000099617
ENSG00000160953
ENSG00000115286
ENSG00000130005
ENSG00000071626
ENSG00000115268
ENSG00000115266
ENSG00000119559
ENSG00000115257
ENSG00000115255
ENSG00000185761
ENSG00000185988
ENSG00000181588
ENSG00000071655
ENSG00000267059
ENSG00000127540
ENSG00000071564
ENSG00000205922
ENSG00000130270
ENSG00000079313
ENSG00000284216
ENSG00000129911
ENSG00000129968
ENSG00000227500
ENSG00000213638
ENSG00000133275
ENSG00000133243
ENSG00000099875
ENSG00000172081
ENSG00000099840
ENSG00000065000
ENSG00000104885
ENSG00000104886
ENSG00000221411
ENSG00000284129
ENSG00000104897
ENSG00000104899
ENSG00000284272
ENSG00000167476
ENSG00000104904
ENSG00000273734
ENSG00000188305
ENSG00000220008
ENSG00000130332
ENSG00000005206
ENSG00000178297
ENSG00000099800
ENSG00000176619
ENSG00000283728
ENSG00000099860
ENSG00000176533
ENSG00000277904
ENSG00000176490
ENSG00000267001
ENSG00000141873
ENSG00000104969
ENSG00000172009
ENSG00000172006
ENSG00000186300
ENSG00000172000
ENSG00000171970
ENSG00000175691
ENSG00000104953
ENSG00000065717
ENSG00000104964
ENSG00000088256
ENSG00000060558
ENSG00000125910
ENSG00000125912
ENSG00000161082
ENSG00000141905
ENSG00000095932
ENSG00000284638
ENSG00000129932
ENSG00000105325
ENSG00000161091
ENSG00000183397
ENSG00000064961
ENSG00000179855
ENSG00000006638
ENSG00000105298
ENSG00000186111
ENSG00000105289
ENSG00000011132
ENSG00000183617
ENSG00000173976
ENSG00000007264
ENSG00000105278
ENSG00000167654
ENSG00000077009
ENSG00000167657
ENSG00000283928
ENSG00000167658
ENSG00000105229
ENSG00000178951
ENSG00000126934
ENSG00000060566
ENSG00000077463
ENSG00000089847
ENSG00000105246
ENSG00000105248
ENSG00000105251
ENSG00000167664
ENSG00000105255
ENSG00000178078
ENSG00000008382
ENSG00000141985
ENSG00000167670
ENSG00000167671
ENSG00000266437
ENSG00000167674
ENSG00000167676
ENSG00000214456
ENSG00000267385
ENSG00000171236
ENSG00000167680
ENSG00000185361
ENSG00000074842
ENSG00000142002
ENSG00000207630
ENSG00000141965
ENSG00000127666
ENSG00000105355
ENSG00000205784
ENSG00000276043
ENSG00000263409
ENSG00000127663
ENSG00000105426
ENSG00000105428
ENSG00000223573
ENSG00000130254
ENSG00000160633
ENSG00000130255
ENSG00000174917
ENSG00000167733
ENSG00000196365
ENSG00000174898
ENSG00000212123
ENSG00000267157
ENSG00000141994
ENSG00000171119
ENSG00000156413
ENSG00000171124
ENSG00000130383
ENSG00000267740
ENSG00000174886
ENSG00000267314
ENSG00000187650
ENSG00000105519
ENSG00000031823
ENSG00000087903
ENSG00000130377
ENSG00000130382
ENSG00000167769
ENSG00000125656
ENSG00000125652
ENSG00000125650
ENSG00000125651
ENSG00000274390
ENSG00000273758
ENSG00000088247
ENSG00000284159
ENSG00000181240
ENSG00000125648
ENSG00000130545
ENSG00000205744
ENSG00000104833
ENSG00000125657
ENSG00000125726
ENSG00000125735
ENSG00000125730
ENSG00000125734
ENSG00000283950
ENSG00000125733
ENSG00000125731
ENSG00000141968
ENSG00000174837
ENSG00000196589
ENSG00000237247
ENSG00000205718
ENSG00000230522
ENSG00000182315
ENSG00000130544
ENSG00000171105
ENSG00000104880
ENSG00000104883
ENSG00000198723
ENSG00000267952
ENSG00000198816
ENSG00000090674
ENSG00000268614
ENSG00000032444
ENSG00000076826
ENSG00000273657
ENSG00000076924
ENSG00000229833
ENSG00000268400
ENSG00000174788
ENSG00000076944
ENSG00000104918
ENSG00000183019
ENSG00000269711
ENSG00000181029
ENSG00000104921
ENSG00000182566
ENSG00000288669
ENSG00000090659
ENSG00000104938
ENSG00000142459
ENSG00000183248
ENSG00000171017
ENSG00000076984
ENSG00000260001
ENSG00000104976
ENSG00000178531
ENSG00000104980
ENSG00000066044
ENSG00000131142
ENSG00000142449
ENSG00000090661
ENSG00000167775
ENSG00000167774
ENSG00000267855
ENSG00000233927
ENSG00000186994
ENSG00000167772
ENSG00000265390
ENSG00000185236
ENSG00000099785
ENSG00000099783
ENSG00000133246
ENSG00000133250
ENSG00000142347
ENSG00000142303
ENSG00000268480
ENSG00000181786
ENSG00000181733
ENSG00000167785
ENSG00000170948
ENSG00000181143
ENSG00000170929
ENSG00000170923
ENSG00000161807
ENSG00000170920
ENSG00000130803
ENSG00000188000
ENSG00000174667
ENSG00000237521
ENSG00000196110
ENSG00000188321
ENSG00000270011
ENSG00000188629
ENSG00000174652
ENSG00000198028
ENSG00000130818
ENSG00000197961
ENSG00000171469
ENSG00000171466
ENSG00000196605
ENSG00000127452
ENSG00000198258
ENSG00000127445
ENSG00000105088
ENSG00000080573
ENSG00000080511
ENSG00000266204
ENSG00000130813
ENSG00000130812
ENSG00000243207
ENSG00000130810
ENSG00000244165
ENSG00000130811
ENSG00000130816
ENSG00000267534
ENSG00000264266
ENSG00000105364
ENSG00000090339
ENSG00000105371
ENSG00000105376
ENSG00000220201
ENSG00000167807
ENSG00000267673
ENSG00000267303
ENSG00000161847
ENSG00000076662
ENSG00000105397
ENSG00000105401
ENSG00000284268
ENSG00000065989
ENSG00000079999
ENSG00000180739
ENSG00000130734
ENSG00000221410
ENSG00000129347
ENSG00000129355
ENSG00000129354
ENSG00000129353
ENSG00000129351
ENSG00000213339
ENSG00000079805
ENSG00000207972
ENSG00000265879
ENSG00000207752
ENSG00000275640
ENSG00000099203
ENSG00000214212
ENSG00000142453
ENSG00000130733
ENSG00000142444
ENSG00000127616
ENSG00000130164
ENSG00000284553
ENSG00000161888
ENSG00000197256
ENSG00000130158
ENSG00000130173
ENSG00000130167
ENSG00000105514
ENSG00000105518
ENSG00000183401
ENSG00000105520
ENSG00000173928
ENSG00000187266
ENSG00000205517
ENSG00000198003
ENSG00000130175
ENSG00000196361
ENSG00000267477
ENSG00000161914
ENSG00000274713
ENSG00000130159
ENSG00000130176
ENSG00000130165
ENSG00000198551
ENSG00000102575
ENSG00000197933
ENSG00000197044
ENSG00000177599
ENSG00000171295
ENSG00000171291
ENSG00000198429
ENSG00000196757
ENSG00000267179
ENSG00000197054
ENSG00000286098
ENSG00000197647
ENSG00000257355
ENSG00000257446
ENSG00000223547
ENSG00000286132
ENSG00000132010
ENSG00000213297
ENSG00000257591
ENSG00000196646
ENSG00000197857
ENSG00000188868
ENSG00000198342
ENSG00000196466
ENSG00000268870
ENSG00000180855
ENSG00000269755
ENSG00000242852
ENSG00000196826
ENSG00000249709
ENSG00000269693
ENSG00000188033
ENSG00000173875
ENSG00000269242
ENSG00000104774
ENSG00000269590
ENSG00000123154
ENSG00000285589
ENSG00000105583
ENSG00000095059
ENSG00000283980
ENSG00000132004
ENSG00000105576
ENSG00000123144
ENSG00000198356
ENSG00000039987
ENSG00000095066
ENSG00000263800
ENSG00000171223
ENSG00000167815
ENSG00000284491
ENSG00000104889
ENSG00000132026
ENSG00000105613
ENSG00000276181
ENSG00000105612
ENSG00000105610
ENSG00000105607
ENSG00000161860
ENSG00000266721
ENSG00000179115
ENSG00000179218
ENSG00000274417
ENSG00000179262
ENSG00000179271
ENSG00000179284
ENSG00000008441
ENSG00000104903
ENSG00000104907
ENSG00000160877
ENSG00000104915
ENSG00000160888
ENSG00000141837
ENSG00000104957
ENSG00000037757
ENSG00000104979
ENSG00000132003
ENSG00000284387
ENSG00000207808
ENSG00000207980
ENSG00000187556
ENSG00000207613
ENSG00000207585
ENSG00000132016
ENSG00000132024
ENSG00000132000
ENSG00000132017
ENSG00000132005
ENSG00000171136
ENSG00000104998
ENSG00000187867
ENSG00000141854
ENSG00000284081
ENSG00000188032
ENSG00000141858
ENSG00000072062
ENSG00000105011
ENSG00000072071
ENSG00000123146
ENSG00000123136
ENSG00000123143
ENSG00000160951
ENSG00000123159
ENSG00000132002
ENSG00000099797
ENSG00000283822
ENSG00000099795
ENSG00000187912
ENSG00000131355
ENSG00000160961
ENSG00000127507
ENSG00000127530
ENSG00000188269
ENSG00000127515
ENSG00000185385
ENSG00000127529
ENSG00000105143
ENSG00000160994
ENSG00000105141
ENSG00000094661
ENSG00000105137
ENSG00000105135
ENSG00000074181
ENSG00000275711
ENSG00000105131
ENSG00000141867
ENSG00000105127
ENSG00000011243
ENSG00000011451
ENSG00000269782
ENSG00000105122
ENSG00000161031
ENSG00000171954
ENSG00000186526
ENSG00000186529
ENSG00000186204
ENSG00000171942
ENSG00000171936
ENSG00000172519
ENSG00000186723
ENSG00000186115
ENSG00000171903
ENSG00000176231
ENSG00000167460
ENSG00000167461
ENSG00000196684
ENSG00000141977
ENSG00000105058
ENSG00000072958
ENSG00000127528
ENSG00000127527
ENSG00000269058
ENSG00000141979
ENSG00000105072
ENSG00000085872
ENSG00000127526
ENSG00000105085
ENSG00000268790
ENSG00000214046
ENSG00000072954
ENSG00000188039
ENSG00000127511
ENSG00000127533
ENSG00000160111
ENSG00000131351
ENSG00000099331
ENSG00000053501
ENSG00000099330
ENSG00000160113
ENSG00000269095
ENSG00000130307
ENSG00000105393
ENSG00000269307
ENSG00000160117
ENSG00000127220
ENSG00000130312
ENSG00000130311
ENSG00000074855
ENSG00000130299
ENSG00000130300
ENSG00000269720
ENSG00000130303
ENSG00000141971
ENSG00000188051
ENSG00000269035
ENSG00000171773
ENSG00000130304
ENSG00000130313
ENSG00000167483
ENSG00000130309
ENSG00000130477
ENSG00000130479
ENSG00000130475
ENSG00000179913
ENSG00000248099
ENSG00000105639
ENSG00000105640
ENSG00000105641
ENSG00000007080
ENSG00000105642
ENSG00000105643
ENSG00000096996
ENSG00000099308
ENSG00000268173
ENSG00000105647
ENSG00000216490
ENSG00000254858
ENSG00000105649
ENSG00000285188
ENSG00000105650
ENSG00000284797
ENSG00000130518
ENSG00000130522
ENSG00000267959
ENSG00000130520
ENSG00000130517
ENSG00000130513
ENSG00000264175
ENSG00000175489
ENSG00000130511
ENSG00000105655
ENSG00000105656
ENSG00000105701
ENSG00000105700
ENSG00000221983
ENSG00000006016
ENSG00000006015
ENSG00000105696
ENSG00000167487
ENSG00000105662
ENSG00000105664
ENSG00000005007
ENSG00000130283
ENSG00000223802
ENSG00000105669
ENSG00000268193
ENSG00000105671
ENSG00000051128
ENSG00000064607
ENSG00000105676
ENSG00000181035
ENSG00000064545
ENSG00000213999
ENSG00000064489
ENSG00000254901
ENSG00000064490
ENSG00000184162
ENSG00000130287
ENSG00000187664
ENSG00000213996
ENSG00000105705
ENSG00000129933
ENSG00000167491
ENSG00000207821
ENSG00000178093
ENSG00000186010
ENSG00000258674
ENSG00000250067
ENSG00000160161
ENSG00000105717
ENSG00000064547
ENSG00000089639
ENSG00000105726
ENSG00000181896
ENSG00000105708
ENSG00000081665
ENSG00000256771
ENSG00000184635
ENSG00000197124
ENSG00000213988
ENSG00000256229
ENSG00000238517
ENSG00000237440
ENSG00000188171
ENSG00000160229
ENSG00000105750
ENSG00000118620
ENSG00000160352
ENSG00000196705
ENSG00000182141
ENSG00000172687
ENSG00000196268
ENSG00000269237
ENSG00000197013
ENSG00000197020
ENSG00000198521
ENSG00000160321
ENSG00000197134
ENSG00000196109
ENSG00000196350
ENSG00000197360
ENSG00000229676
ENSG00000213973
ENSG00000268696
ENSG00000269067
ENSG00000183850
ENSG00000196081
ENSG00000283201
ENSG00000167232
ENSG00000197372
ENSG00000196172
ENSG00000213967
ENSG00000213096
ENSG00000169021
ENSG00000187135
ENSG00000105171
ENSG00000166289
ENSG00000131943
ENSG00000105173
ENSG00000105176
ENSG00000198597
ENSG00000121297
ENSG00000168813
ENSG00000178904
ENSG00000105185
ENSG00000105186
ENSG00000186326
ENSG00000213965
ENSG00000173809
ENSG00000021488
ENSG00000121289
ENSG00000131944
ENSG00000131941
ENSG00000076650
ENSG00000166359
ENSG00000130881
ENSG00000130876
ENSG00000245848
ENSG00000153879
ENSG00000124299
ENSG00000124302
ENSG00000153885
ENSG00000257103
ENSG00000166398
ENSG00000105220
ENSG00000266953
ENSG00000126249
ENSG00000126261
ENSG00000142279
ENSG00000205209
ENSG00000089335
ENSG00000197841
ENSG00000153896
ENSG00000168661
ENSG00000180884
ENSG00000089351
ENSG00000105711
ENSG00000105707
ENSG00000285526
ENSG00000089356
ENSG00000284065
ENSG00000153902
ENSG00000266964
ENSG00000221946
ENSG00000089327
ENSG00000177558
ENSG00000105699
ENSG00000105698
ENSG00000105697
ENSG00000105695
ENSG00000012124
ENSG00000284034
ENSG00000126266
ENSG00000185897
ENSG00000126251
ENSG00000126262
ENSG00000188508
ENSG00000161249
ENSG00000189001
ENSG00000105679
ENSG00000105677
ENSG00000105675
ENSG00000283758
ENSG00000249115
ENSG00000126254
ENSG00000105672
ENSG00000126267
ENSG00000105668
ENSG00000011590
ENSG00000272333
ENSG00000126246
ENSG00000267120
ENSG00000161265
ENSG00000205155
ENSG00000188223
ENSG00000267796
ENSG00000004776
ENSG00000167595
ENSG00000004777
ENSG00000250799
ENSG00000161270
ENSG00000126259
ENSG00000105290
ENSG00000167604
ENSG00000126264
ENSG00000011600
ENSG00000126243
ENSG00000205138
ENSG00000181392
ENSG00000239382
ENSG00000105270
ENSG00000161277
ENSG00000075702
ENSG00000105261
ENSG00000105258
ENSG00000105254
ENSG00000126247
ENSG00000161281
ENSG00000196357
ENSG00000167635
ENSG00000142065
ENSG00000181007
ENSG00000186017
ENSG00000254004
ENSG00000186020
ENSG00000161298
ENSG00000197808
ENSG00000189042
ENSG00000267041
ENSG00000197863
ENSG00000251247
ENSG00000185869
ENSG00000198453
ENSG00000197050
ENSG00000267360
ENSG00000196967
ENSG00000245680
ENSG00000188283
ENSG00000181666
ENSG00000189164
ENSG00000196437
ENSG00000171827
ENSG00000188227
ENSG00000171817
ENSG00000180479
ENSG00000120784
ENSG00000196381
ENSG00000267552
ENSG00000198182
ENSG00000189144
ENSG00000171804
ENSG00000105738
ENSG00000011332
ENSG00000167642
ENSG00000167641
ENSG00000267748
ENSG00000167645
ENSG00000167644
ENSG00000099337
ENSG00000099338
ENSG00000099341
ENSG00000179168
ENSG00000188766
ENSG00000130244
ENSG00000171777
ENSG00000196218
ENSG00000104814
ENSG00000178982
ENSG00000130402
ENSG00000182472
ENSG00000205076
ENSG00000178934
ENSG00000171747
ENSG00000104823
ENSG00000268083
ENSG00000104824
ENSG00000187994
ENSG00000068903
ENSG00000104825
ENSG00000262484
ENSG00000104835
ENSG00000269547
ENSG00000128626
ENSG00000269190
ENSG00000161243
ENSG00000183760
ENSG00000130669
ENSG00000188505
ENSG00000179751
ENSG00000197110
ENSG00000183709
ENSG00000182393
ENSG00000128011
ENSG00000130755
ENSG00000179134
ENSG00000006712
ENSG00000063322
ENSG00000128016
ENSG00000266559
ENSG00000090924
ENSG00000105193
ENSG00000196235
ENSG00000105197
ENSG00000090932
ENSG00000186838
ENSG00000176401
ENSG00000176396
ENSG00000105198
ENSG00000249861
ENSG00000006659
ENSG00000105205
ENSG00000213921
ENSG00000105204
ENSG00000277759
ENSG00000105202
ENSG00000275395
ENSG00000013275
ENSG00000187187
ENSG00000128000
ENSG00000197782
ENSG00000130758
ENSG00000174521
ENSG00000105219
ENSG00000105221
ENSG00000207631
ENSG00000160392
ENSG00000105223
ENSG00000275652
ENSG00000160396
ENSG00000105227
ENSG00000197019
ENSG00000167565
ENSG00000090013
ENSG00000160460
ENSG00000160410
ENSG00000090006
ENSG00000105245
ENSG00000123815
ENSG00000086544
ENSG00000188493
ENSG00000077312
ENSG00000268975
ENSG00000261857
ENSG00000167578
ENSG00000171570
ENSG00000269858
ENSG00000268797
ENSG00000255974
ENSG00000198077
ENSG00000197408
ENSG00000197838
ENSG00000197446
ENSG00000167600
ENSG00000167601
ENSG00000105323
ENSG00000105329
ENSG00000142039
ENSG00000255730
ENSG00000142046
ENSG00000123810
ENSG00000077348
ENSG00000248098
ENSG00000177191
ENSG00000105341
ENSG00000204978
ENSG00000007129
ENSG00000105352
ENSG00000007306
ENSG00000105388
ENSG00000267881
ENSG00000086548
ENSG00000170956
ENSG00000273111
ENSG00000142025
ENSG00000105372
ENSG00000276926
ENSG00000105369
ENSG00000076928
ENSG00000268041
ENSG00000105404
ENSG00000285505
ENSG00000105409
ENSG00000105737
ENSG00000105732
ENSG00000028277
ENSG00000266226
ENSG00000160570
ENSG00000288671
ENSG00000167625
ENSG00000105723
ENSG00000268643
ENSG00000105722
ENSG00000079432
ENSG00000079462
ENSG00000188368
ENSG00000167619
ENSG00000105429
ENSG00000277533
ENSG00000105427
ENSG00000079435
ENSG00000189377
ENSG00000079385
ENSG00000124469
ENSG00000221826
ENSG00000124467
ENSG00000231924
ENSG00000170848
ENSG00000221878
ENSG00000243130
ENSG00000242221
ENSG00000204941
ENSG00000243137
ENSG00000183668
ENSG00000204936
ENSG00000131126
ENSG00000124466
ENSG00000176531
ENSG00000105755
ENSG00000176472
ENSG00000073050
ENSG00000268361
ENSG00000234465
ENSG00000167378
ENSG00000124444
ENSG00000226763
ENSG00000131116
ENSG00000105767
ENSG00000011422
ENSG00000124449
ENSG00000105771
ENSG00000104783
ENSG00000159871
ENSG00000167637
ENSG00000176222
ENSG00000124459
ENSG00000159905
ENSG00000204920
ENSG00000159882
ENSG00000159885
ENSG00000267022
ENSG00000178386
ENSG00000186026
ENSG00000267680
ENSG00000256294
ENSG00000263002
ENSG00000167380
ENSG00000131115
ENSG00000159917
ENSG00000159915
ENSG00000062370
ENSG00000267173
ENSG00000267508
ENSG00000278318
ENSG00000167384
ENSG00000273777
ENSG00000216588
ENSG00000073008
ENSG00000283673
ENSG00000186567
ENSG00000213892
ENSG00000069399
ENSG00000284258
ENSG00000142273
ENSG00000187244
ENSG00000130202
ENSG00000130204
ENSG00000130203
ENSG00000130208
ENSG00000267467
ENSG00000224916
ENSG00000234906
ENSG00000104853
ENSG00000104856
ENSG00000104859
ENSG00000170684
ENSG00000142252
ENSG00000007047
ENSG00000104866
ENSG00000179846
ENSG00000007255
ENSG00000189114
ENSG00000283632
ENSG00000104879
ENSG00000104892
ENSG00000104884
ENSG00000104881
ENSG00000117877
ENSG00000012061
ENSG00000275726
ENSG00000125740
ENSG00000125744
ENSG00000213889
ENSG00000125753
ENSG00000125741
ENSG00000177464
ENSG00000125746
ENSG00000284544
ENSG00000010310
ENSG00000207773
ENSG00000283212
ENSG00000125743
ENSG00000011478
ENSG00000177051
ENSG00000237452
ENSG00000177045
ENSG00000104936
ENSG00000268434
ENSG00000185800
ENSG00000104941
ENSG00000125755
ENSG00000170608
ENSG00000170604
ENSG00000176182
ENSG00000188425
ENSG00000104967
ENSG00000104983
ENSG00000211580
ENSG00000008438
ENSG00000204869
ENSG00000188624
ENSG00000204866
ENSG00000188293
ENSG00000124440
ENSG00000011485
ENSG00000169515
ENSG00000277531
ENSG00000182013
ENSG00000204851
ENSG00000160014
ENSG00000160013
ENSG00000167414
ENSG00000197380
ENSG00000105287
ENSG00000211513
ENSG00000090372
ENSG00000181027
ENSG00000105281
ENSG00000042753
ENSG00000160007
ENSG00000130751
ENSG00000130748
ENSG00000130749
ENSG00000142230
ENSG00000105327
ENSG00000265134
ENSG00000284411
ENSG00000105321
ENSG00000257704
ENSG00000197405
ENSG00000134830
ENSG00000134815
ENSG00000105419
ENSG00000118160
ENSG00000118162
ENSG00000105402
ENSG00000118156
ENSG00000063169
ENSG00000024422
ENSG00000105373
ENSG00000178980
ENSG00000178928
ENSG00000105392
ENSG00000105398
ENSG00000188334
ENSG00000169393
ENSG00000105507
ENSG00000105499
ENSG00000105486
ENSG00000185453
ENSG00000105483
ENSG00000178150
ENSG00000105479
ENSG00000142227
ENSG00000161558
ENSG00000105467
ENSG00000105438
ENSG00000105464
ENSG00000105447
ENSG00000182324
ENSG00000268465
ENSG00000105443
ENSG00000142235
ENSG00000088002
ENSG00000105523
ENSG00000177202
ENSG00000063177
ENSG00000063176
ENSG00000105516
ENSG00000063180
ENSG00000142233
ENSG00000176920
ENSG00000176909
ENSG00000105538
ENSG00000182264
ENSG00000174951
ENSG00000105550
ENSG00000105552
ENSG00000087076
ENSG00000105559
ENSG00000087074
ENSG00000104804
ENSG00000104805
ENSG00000104808
ENSG00000087088
ENSG00000087086
ENSG00000104812
ENSG00000183207
ENSG00000273898
ENSG00000104826
ENSG00000268655
ENSG00000104827
ENSG00000267335
ENSG00000104818
ENSG00000267631
ENSG00000189052
ENSG00000213030
ENSG00000196337
ENSG00000283663
ENSG00000225950
ENSG00000104848
ENSG00000104852
ENSG00000104863
ENSG00000221916
ENSG00000177380
ENSG00000130528
ENSG00000130529
ENSG00000063127
ENSG00000265407
ENSG00000104894
ENSG00000074219
ENSG00000104901
ENSG00000161609
ENSG00000142538
ENSG00000261949
ENSG00000104888
ENSG00000104872
ENSG00000161618
ENSG00000269469
ENSG00000090554
ENSG00000142541
ENSG00000142534
ENSG00000207782
ENSG00000104870
ENSG00000142552
ENSG00000142546
ENSG00000126460
ENSG00000126464
ENSG00000126458
ENSG00000126461
ENSG00000126456
ENSG00000126453
ENSG00000126457
ENSG00000274306
ENSG00000224420
ENSG00000169169
ENSG00000126467
ENSG00000196961
ENSG00000276270
ENSG00000010361
ENSG00000104973
ENSG00000284114
ENSG00000104960
ENSG00000265954
ENSG00000039650
ENSG00000204673
ENSG00000104946
ENSG00000284394
ENSG00000104951
ENSG00000213024
ENSG00000269179
ENSG00000169136
ENSG00000283842
ENSG00000161640
ENSG00000105053
ENSG00000142528
ENSG00000161652
ENSG00000105357
ENSG00000131398
ENSG00000131408
ENSG00000131400
ENSG00000062822
ENSG00000142539
ENSG00000269404
ENSG00000086967
ENSG00000142530
ENSG00000161671
ENSG00000161677
ENSG00000204653
ENSG00000131409
ENSG00000213023
ENSG00000235034
ENSG00000161681
ENSG00000105472
ENSG00000142511
ENSG00000261341
ENSG00000142513
ENSG00000167748
ENSG00000174562
ENSG00000142515
ENSG00000167751
ENSG00000167749
ENSG00000167754
ENSG00000167755
ENSG00000169035
ENSG00000129455
ENSG00000269741
ENSG00000213022
ENSG00000129451
ENSG00000167757
ENSG00000186474
ENSG00000167759
ENSG00000129437
ENSG00000142544
ENSG00000129450
ENSG00000168995
ENSG00000278617
ENSG00000105383
ENSG00000179213
ENSG00000142549
ENSG00000186806
ENSG00000105379
ENSG00000269403
ENSG00000160318
ENSG00000105374
ENSG00000105370
ENSG00000262874
ENSG00000142512
ENSG00000105366
ENSG00000213822
ENSG00000254521
ENSG00000105492
ENSG00000105497
ENSG00000105501
ENSG00000268500
ENSG00000254415
ENSG00000182310
ENSG00000207550
ENSG00000198972
ENSG00000208008
ENSG00000105509
ENSG00000171051
ENSG00000171049
ENSG00000187474
ENSG00000161551
ENSG00000198093
ENSG00000176024
ENSG00000256683
ENSG00000197619
ENSG00000142556
ENSG00000256087
ENSG00000197608
ENSG00000204611
ENSG00000196267
ENSG00000105568
ENSG00000274380
ENSG00000196214
ENSG00000208002
ENSG00000198464
ENSG00000167554
ENSG00000221923
ENSG00000167555
ENSG00000198633
ENSG00000258405
ENSG00000198482
ENSG00000167562
ENSG00000167766
ENSG00000269825
ENSG00000213020
ENSG00000189190
ENSG00000198538
ENSG00000204604
ENSG00000182986
ENSG00000213793
ENSG00000221874
ENSG00000180257
ENSG00000269526
ENSG00000268964
ENSG00000170949
ENSG00000170954
ENSG00000197937
ENSG00000197497
ENSG00000197928
ENSG00000196131
ENSG00000228567
ENSG00000213799
ENSG00000203326
ENSG00000196417
ENSG00000160336
ENSG00000198346
ENSG00000130844
ENSG00000204595
ENSG00000207645
ENSG00000207644
ENSG00000221017
ENSG00000207869
ENSG00000207599
ENSG00000207616
ENSG00000207810
ENSG00000283540
ENSG00000207615
ENSG00000207788
ENSG00000221421
ENSG00000207594
ENSG00000207580
ENSG00000207825
ENSG00000207711
ENSG00000283455
ENSG00000207706
ENSG00000207722
ENSG00000207862
ENSG00000207629
ENSG00000207738
ENSG00000283490
ENSG00000283289
ENSG00000207734
ENSG00000207981
ENSG00000207549
ENSG00000207735
ENSG00000207837
ENSG00000207799
ENSG00000207925
ENSG00000211532
ENSG00000207987
ENSG00000207803
ENSG00000283330
ENSG00000207946
ENSG00000207699
ENSG00000207838
ENSG00000207861
ENSG00000207634
ENSG00000283685
ENSG00000207992
ENSG00000207979
ENSG00000207767
ENSG00000221548
ENSG00000207620
ENSG00000284362
ENSG00000199031
ENSG00000284568
ENSG00000199095
ENSG00000199143
ENSG00000142405
ENSG00000179820
ENSG00000126583
ENSG00000105605
ENSG00000142408
ENSG00000284583
ENSG00000130433
ENSG00000189068
ENSG00000248385
ENSG00000170909
ENSG00000170906
ENSG00000105619
ENSG00000105618
ENSG00000088038
ENSG00000105617
ENSG00000167608
ENSG00000125505
ENSG00000170892
ENSG00000170889
ENSG00000204577
ENSG00000244482
ENSG00000105609
ENSG00000131042
ENSG00000264703
ENSG00000187116
ENSG00000239961
ENSG00000167613
ENSG00000167614
ENSG00000167615
ENSG00000275183
ENSG00000167617
ENSG00000167618
ENSG00000239998
ENSG00000104974
ENSG00000104972
ENSG00000186818
ENSG00000277636
ENSG00000242019
ENSG00000243772
ENSG00000125498
ENSG00000189013
ENSG00000167633
ENSG00000240403
ENSG00000186431
ENSG00000189430
ENSG00000167634
ENSG00000022556
ENSG00000088053
ENSG00000160439
ENSG00000131037
ENSG00000125503
ENSG00000275863
ENSG00000105048
ENSG00000129991
ENSG00000267110
ENSG00000167646
ENSG00000129990
ENSG00000080031
ENSG00000180089
ENSG00000105063
ENSG00000275519
ENSG00000278328
ENSG00000278264
ENSG00000133265
ENSG00000160469
ENSG00000180061
ENSG00000133247
ENSG00000160471
ENSG00000267706
ENSG00000180043
ENSG00000095752
ENSG00000160472
ENSG00000233493
ENSG00000108107
ENSG00000284029
ENSG00000108106
ENSG00000187902
ENSG00000063241
ENSG00000283567
ENSG00000197483
ENSG00000090971
ENSG00000179954
ENSG00000187550
ENSG00000231274
ENSG00000218891
ENSG00000179943
ENSG00000171443
ENSG00000261221
ENSG00000179922
ENSG00000213015
ENSG00000171425
ENSG00000173581
ENSG00000063244
ENSG00000063245
ENSG00000185792
ENSG00000223638
ENSG00000229292
ENSG00000179873
ENSG00000160505
ENSG00000173572
ENSG00000179709
ENSG00000171487
ENSG00000142409
ENSG00000167685
ENSG00000197487
ENSG00000197213
ENSG00000204532
ENSG00000131848
ENSG00000267710
ENSG00000018869
ENSG00000198440
ENSG00000198046
ENSG00000196263
ENSG00000196867
ENSG00000197016
ENSG00000197951
ENSG00000268182
ENSG00000127903
ENSG00000269699
ENSG00000198300
ENSG00000131864
ENSG00000141946
ENSG00000258873
ENSG00000083844
ENSG00000105146
ENSG00000204524
ENSG00000197714
ENSG00000178229
ENSG00000131845
ENSG00000152433
ENSG00000256060
ENSG00000268133
ENSG00000188785
ENSG00000269533
ENSG00000268533
ENSG00000186272
ENSG00000186230
ENSG00000268163
ENSG00000178201
ENSG00000197128
ENSG00000105136
ENSG00000268107
ENSG00000152439
ENSG00000121406
ENSG00000251369
ENSG00000083817
ENSG00000171649
ENSG00000183647
ENSG00000213762
ENSG00000121417
ENSG00000180532
ENSG00000204519
ENSG00000269026
ENSG00000179909
ENSG00000083814
ENSG00000152443
ENSG00000083828
ENSG00000178935
ENSG00000268750
ENSG00000269343
ENSG00000204514
ENSG00000198466
ENSG00000269476
ENSG00000173480
ENSG00000196724
ENSG00000152454
ENSG00000177025
ENSG00000166704
ENSG00000152467
ENSG00000176293
ENSG00000121413
ENSG00000181894
ENSG00000171606
ENSG00000198131
ENSG00000283515
ENSG00000278129
ENSG00000142396
ENSG00000182318
ENSG00000277588
ENSG00000121410
ENSG00000174586
ENSG00000152475
ENSG00000083845
ENSG00000266640
ENSG00000269855
ENSG00000171574
ENSG00000131849
ENSG00000249471
ENSG00000083812
ENSG00000083838
ENSG00000083807
ENSG00000119574
ENSG00000130726
ENSG00000275924
ENSG00000130724
ENSG00000130725
ENSG00000099326
ENSG00000184895
ENSG00000129824
ENSG00000067646
ENSG00000176679
ENSG00000099715
ENSG00000168757
ENSG00000099721
ENSG00000092377
ENSG00000233803
ENSG00000229549
ENSG00000228927
ENSG00000258992
ENSG00000238074
ENSG00000236424
ENSG00000114374
ENSG00000067048
ENSG00000183878
ENSG00000154620
ENSG00000129864
ENSG00000129862
ENSG00000165246
ENSG00000129873
ENSG00000182415
ENSG00000172468
ENSG00000169953
ENSG00000012817
ENSG00000198692
ENSG00000280969
ENSG00000242875
ENSG00000234414
ENSG00000244395
ENSG00000242389
ENSG00000169807
ENSG00000169800
ENSG00000226941
ENSG00000169789
ENSG00000183753
ENSG00000188120
ENSG00000205944
ENSG00000169763
ENSG00000172352
ENSG00000183795
ENSG00000187191
ENSG00000205916
ENSG00000185894
ENSG00000172288
ENSG00000130538
ENSG00000198062
ENSG00000198445
ENSG00000172967
ENSG00000215568
ENSG00000177663
ENSG00000183307
ENSG00000069998
ENSG00000093072
ENSG00000099954
ENSG00000182902
ENSG00000131100
ENSG00000099968
ENSG00000015475
ENSG00000264757
ENSG00000243156
ENSG00000207780
ENSG00000215193
ENSG00000288683
ENSG00000183785
ENSG00000184979
ENSG00000274252
ENSG00000278558
ENSG00000275793
ENSG00000286175
ENSG00000183628
ENSG00000283809
ENSG00000100033
ENSG00000070413
ENSG00000100056
ENSG00000206203
ENSG00000063515
ENSG00000100075
ENSG00000070371
ENSG00000100084
ENSG00000242259
ENSG00000185608
ENSG00000070010
ENSG00000093009
ENSG00000184113
ENSG00000184702
ENSG00000284874
ENSG00000203618
ENSG00000184058
ENSG00000185838
ENSG00000215012
ENSG00000184470
ENSG00000093010
ENSG00000284031
ENSG00000099889
ENSG00000183597
ENSG00000208023
ENSG00000128191
ENSG00000284140
ENSG00000284464
ENSG00000099899
ENSG00000278278
ENSG00000099901
ENSG00000099904
ENSG00000234409
ENSG00000040608
ENSG00000221039
ENSG00000128185
ENSG00000161133
ENSG00000185252
ENSG00000244486
ENSG00000277971
ENSG00000099910
ENSG00000099917
ENSG00000241973
ENSG00000099937
ENSG00000099940
ENSG00000099942
ENSG00000183773
ENSG00000099949
ENSG00000184436
ENSG00000099957
ENSG00000099960
ENSG00000207575
ENSG00000187905
ENSG00000133475
ENSG00000286102
ENSG00000274600
ENSG00000169635
ENSG00000206140
ENSG00000183246
ENSG00000185651
ENSG00000161179
ENSG00000161180
ENSG00000128228
ENSG00000212102
ENSG00000283871
ENSG00000100023
ENSG00000100027
ENSG00000100030
ENSG00000100034
ENSG00000100038
ENSG00000169575
ENSG00000275004
ENSG00000169548
ENSG00000185686
ENSG00000100121
ENSG00000284049
ENSG00000264824
ENSG00000254709
ENSG00000100218
ENSG00000128266
ENSG00000100228
ENSG00000186716
ENSG00000128322
ENSG00000189269
ENSG00000159496
ENSG00000187792
ENSG00000128218
ENSG00000169314
ENSG00000250479
ENSG00000099953
ENSG00000099956
ENSG00000099958
ENSG00000133460
ENSG00000251357
ENSG00000240972
ENSG00000133433
ENSG00000099974
ENSG00000099977
ENSG00000285762
ENSG00000276950
ENSG00000099991
ENSG00000099994
ENSG00000099998
ENSG00000100014
ENSG00000258555
ENSG00000128271
ENSG00000100024
ENSG00000138867
ENSG00000100028
ENSG00000286070
ENSG00000178026
ENSG00000100031
ENSG00000184571
ENSG00000167037
ENSG00000206069
ENSG00000197077
ENSG00000100053
ENSG00000244752
ENSG00000277872
ENSG00000100077
ENSG00000133454
ENSG00000100095
ENSG00000128203
ENSG00000100099
ENSG00000100104
ENSG00000100109
ENSG00000128294
ENSG00000221760
ENSG00000100122
ENSG00000196431
ENSG00000169184
ENSG00000180957
ENSG00000264073
ENSG00000283225
ENSG00000100154
ENSG00000276162
ENSG00000183765
ENSG00000100209
ENSG00000159873
ENSG00000100219
ENSG00000183579
ENSG00000100249
ENSG00000183762
ENSG00000186998
ENSG00000100263
ENSG00000182944
ENSG00000185340
ENSG00000100276
ENSG00000100280
ENSG00000280968
ENSG00000128250
ENSG00000100285
ENSG00000100296
ENSG00000184117
ENSG00000186575
ENSG00000100314
ENSG00000100319
ENSG00000184076
ENSG00000100325
ENSG00000100330
ENSG00000275818
ENSG00000176635
ENSG00000128342
ENSG00000099985
ENSG00000239282
ENSG00000248751
ENSG00000099992
ENSG00000099995
ENSG00000187860
ENSG00000099999
ENSG00000100003
ENSG00000249590
ENSG00000242114
ENSG00000100012
ENSG00000133488
ENSG00000214491
ENSG00000128242
ENSG00000100029
ENSG00000185339
ENSG00000100036
ENSG00000167065
ENSG00000184792
ENSG00000264661
ENSG00000133422
ENSG00000253352
ENSG00000183963
ENSG00000198832
ENSG00000185133
ENSG00000100078
ENSG00000264141
ENSG00000138942
ENSG00000182541
ENSG00000100100
ENSG00000100105
ENSG00000185721
ENSG00000184708
ENSG00000198089
ENSG00000241878
ENSG00000284082
ENSG00000183530
ENSG00000100150
ENSG00000285404
ENSG00000128245
ENSG00000100170
ENSG00000205856
ENSG00000128253
ENSG00000100191
ENSG00000128276
ENSG00000100220
ENSG00000184459
ENSG00000100225
ENSG00000185666
ENSG00000100234
ENSG00000133424
ENSG00000266012
ENSG00000175329
ENSG00000100281
ENSG00000100284
ENSG00000266320
ENSG00000274280
ENSG00000100292
ENSG00000100297
ENSG00000100302
ENSG00000198125
ENSG00000221963
ENSG00000128313
ENSG00000100320
ENSG00000128284
ENSG00000100336
ENSG00000128335
ENSG00000100342
ENSG00000100345
ENSG00000278420
ENSG00000100348
ENSG00000100350
ENSG00000100353
ENSG00000166862
ENSG00000100360
ENSG00000100362
ENSG00000100365
ENSG00000100368
ENSG00000185264
ENSG00000128311
ENSG00000128309
ENSG00000100379
ENSG00000187045
ENSG00000100385
ENSG00000133466
ENSG00000278195
ENSG00000128340
ENSG00000100055
ENSG00000166897
ENSG00000100060
ENSG00000100065
ENSG00000128283
ENSG00000100079
ENSG00000100083
ENSG00000100092
ENSG00000285304
ENSG00000241360
ENSG00000100097
ENSG00000273899
ENSG00000100101
ENSG00000100106
ENSG00000189060
ENSG00000100116
ENSG00000128310
ENSG00000100124
ENSG00000284197
ENSG00000207696
ENSG00000100129
ENSG00000100139
ENSG00000128346
ENSG00000100142
ENSG00000284289
ENSG00000100146
ENSG00000284266
ENSG00000100151
ENSG00000100156
ENSG00000128298
ENSG00000184381
ENSG00000185022
ENSG00000198792
ENSG00000213923
ENSG00000283900
ENSG00000168135
ENSG00000100196
ENSG00000100201
ENSG00000100206
ENSG00000184949
ENSG00000100211
ENSG00000100216
ENSG00000100221
ENSG00000100226
ENSG00000100242
ENSG00000100246
ENSG00000221890
ENSG00000183741
ENSG00000128383
ENSG00000179750
ENSG00000244509
ENSG00000284554
ENSG00000243811
ENSG00000128394
ENSG00000239713
ENSG00000100298
ENSG00000100307
ENSG00000100311
ENSG00000100316
ENSG00000100321
ENSG00000100324
ENSG00000128268
ENSG00000100335
ENSG00000285025
ENSG00000128272
ENSG00000187051
ENSG00000100346
ENSG00000176177
ENSG00000100351
ENSG00000225528
ENSG00000133477
ENSG00000100354
ENSG00000239900
ENSG00000284431
ENSG00000100359
ENSG00000196588
ENSG00000128285
ENSG00000100372
ENSG00000266594
ENSG00000100380
ENSG00000196236
ENSG00000172404
ENSG00000100387
ENSG00000284015
ENSG00000100393
ENSG00000100395
ENSG00000100399
ENSG00000100401
ENSG00000274552
ENSG00000100403
ENSG00000167074
ENSG00000183864
ENSG00000100412
ENSG00000100410
ENSG00000100413
ENSG00000172346
ENSG00000100417
ENSG00000100418
ENSG00000196419
ENSG00000100138
ENSG00000167077
ENSG00000100147
ENSG00000198911
ENSG00000207932
ENSG00000234965
ENSG00000159958
ENSG00000283829
ENSG00000100162
ENSG00000205704
ENSG00000100167
ENSG00000183066
ENSG00000198951
ENSG00000177096
ENSG00000183172
ENSG00000184983
ENSG00000100197
ENSG00000100207
ENSG00000235568
ENSG00000189306
ENSG00000183569
ENSG00000100227
ENSG00000100243
ENSG00000249222
ENSG00000128274
ENSG00000242247
ENSG00000100266
ENSG00000100271
ENSG00000100290
ENSG00000100294
ENSG00000100300
ENSG00000100304
ENSG00000159307
ENSG00000186732
ENSG00000186976
ENSG00000130540
ENSG00000100341
ENSG00000100344
ENSG00000100347
ENSG00000188677
ENSG00000138964
ENSG00000138944
ENSG00000188636
ENSG00000186654
ENSG00000248405
ENSG00000241484
ENSG00000056487
ENSG00000093000
ENSG00000100364
ENSG00000221598
ENSG00000100373
ENSG00000100376
ENSG00000077935
ENSG00000128408
ENSG00000077942
ENSG00000130638
ENSG00000264160
ENSG00000188064
ENSG00000266533
ENSG00000283990
ENSG00000284175
ENSG00000284520
ENSG00000186951
ENSG00000205643
ENSG00000130943
ENSG00000075234
ENSG00000075218
ENSG00000100416
ENSG00000075275
ENSG00000075240
ENSG00000100422
ENSG00000054611
ENSG00000266508
ENSG00000219438
ENSG00000266887
ENSG00000264139
ENSG00000100425
ENSG00000100426
ENSG00000182858
ENSG00000184164
ENSG00000198355
ENSG00000276753
ENSG00000188263
ENSG00000138892
ENSG00000100427
ENSG00000073146
ENSG00000073150
ENSG00000170638
ENSG00000073169
ENSG00000128159
ENSG00000100429
ENSG00000188130
ENSG00000185386
ENSG00000196576
ENSG00000205593
ENSG00000100239
ENSG00000100241
ENSG00000128165
ENSG00000100253
ENSG00000100258
ENSG00000025770
ENSG00000284194
ENSG00000025708
ENSG00000177989
ENSG00000130487
ENSG00000217442
ENSG00000205560
ENSG00000254413
ENSG00000100288
ENSG00000008735
ENSG00000100299
ENSG00000251322
ENSG00000100312
ENSG00000079974
ENSG00000279493
ENSG00000277117
ENSG00000280071
ENSG00000276612
ENSG00000275464
ENSG00000280433
ENSG00000274559
ENSG00000275993
ENSG00000274276
ENSG00000275895
ENSG00000276076
ENSG00000284550
ENSG00000273590
ENSG00000277277
ENSG00000278961
ENSG00000276289
ENSG00000275950
ENSG00000275708
ENSG00000277437
ENSG00000274060
ENSG00000277379
ENSG00000275692
ENSG00000264462
ENSG00000264063
ENSG00000274391
ENSG00000266211
ENSG00000166351
ENSG00000266299
ENSG00000278618
ENSG00000188992
ENSG00000185272
ENSG00000155304
ENSG00000155307
ENSG00000180530
ENSG00000155313
ENSG00000207638
ENSG00000199030
ENSG00000207863
ENSG00000154639
ENSG00000154640
ENSG00000154642
ENSG00000154645
ENSG00000154646
ENSG00000265841
ENSG00000154654
ENSG00000275469
ENSG00000283904
ENSG00000154719
ENSG00000154721
ENSG00000154723
ENSG00000154727
ENSG00000142192
ENSG00000166265
ENSG00000154734
ENSG00000154736
ENSG00000266133
ENSG00000156239
ENSG00000198862
ENSG00000156253
ENSG00000156256
ENSG00000156261
ENSG00000156265
ENSG00000156273
ENSG00000171189
ENSG00000156282
ENSG00000156284
ENSG00000188694
ENSG00000232263
ENSG00000197683
ENSG00000206107
ENSG00000186980
ENSG00000182816
ENSG00000265007
ENSG00000198390
ENSG00000240432
ENSG00000186971
ENSG00000186970
ENSG00000184351
ENSG00000186965
ENSG00000244025
ENSG00000186967
ENSG00000186977
ENSG00000186925
ENSG00000244362
ENSG00000206106
ENSG00000212938
ENSG00000186930
ENSG00000186924
ENSG00000184724
ENSG00000244624
ENSG00000206105
ENSG00000184032
ENSG00000206104
ENSG00000231068
ENSG00000187026
ENSG00000187005
ENSG00000183640
ENSG00000274749
ENSG00000182591
ENSG00000206102
ENSG00000156299
ENSG00000142168
ENSG00000156304
ENSG00000142149
ENSG00000159055
ENSG00000170262
ENSG00000142207
ENSG00000265590
ENSG00000166979
ENSG00000242220
ENSG00000159079
ENSG00000159082
ENSG00000159086
ENSG00000205929
ENSG00000205927
ENSG00000184221
ENSG00000249624
ENSG00000159110
ENSG00000243646
ENSG00000142166
ENSG00000159128
ENSG00000142188
ENSG00000177692
ENSG00000159131
ENSG00000159140
ENSG00000284448
ENSG00000159147
ENSG00000249209
ENSG00000205758
ENSG00000205726
ENSG00000241837
ENSG00000243927
ENSG00000198743
ENSG00000159197
ENSG00000205670
ENSG00000222018
ENSG00000243627
ENSG00000180509
ENSG00000159200
ENSG00000159212
ENSG00000159216
ENSG00000211590
ENSG00000185917
ENSG00000159228
ENSG00000159231
ENSG00000142197
ENSG00000159256
ENSG00000159259
ENSG00000159261
ENSG00000159263
ENSG00000159267
ENSG00000183145
ENSG00000185808
ENSG00000182670
ENSG00000157538
ENSG00000157540
ENSG00000157542
ENSG00000157551
ENSG00000157554
ENSG00000157557
ENSG00000183527
ENSG00000185658
ENSG00000205581
ENSG00000182093
ENSG00000285815
ENSG00000157578
ENSG00000185437
ENSG00000275523
ENSG00000183778
ENSG00000183067
ENSG00000183036
ENSG00000171587
ENSG00000263973
ENSG00000263681
ENSG00000182240
ENSG00000183844
ENSG00000183486
ENSG00000157601
ENSG00000184012
ENSG00000183421
ENSG00000275166
ENSG00000141956
ENSG00000157617
ENSG00000173276
ENSG00000177398
ENSG00000160179
ENSG00000160180
ENSG00000160181
ENSG00000160182
ENSG00000160183
ENSG00000160185
ENSG00000160188
ENSG00000160190
ENSG00000160191
ENSG00000160193
ENSG00000160194
ENSG00000233056
ENSG00000264580
ENSG00000160199
ENSG00000160200
ENSG00000160201
ENSG00000160202
ENSG00000142178
ENSG00000160207
ENSG00000234289
ENSG00000278433
ENSG00000160208
ENSG00000160209
ENSG00000160213
ENSG00000160214
ENSG00000160216
ENSG00000288593
ENSG00000160218
ENSG00000241945
ENSG00000160221
ENSG00000160223
ENSG00000142182
ENSG00000160224
ENSG00000141959
ENSG00000160226
ENSG00000142185
ENSG00000160233
ENSG00000175894
ENSG00000215455
ENSG00000205445
ENSG00000212935
ENSG00000215454
ENSG00000241123
ENSG00000188155
ENSG00000272804
ENSG00000187766
ENSG00000221837
ENSG00000221859
ENSG00000243489
ENSG00000212933
ENSG00000205439
ENSG00000221864
ENSG00000187175
ENSG00000189169
ENSG00000184787
ENSG00000184900
ENSG00000183255
ENSG00000160255
ENSG00000160256
ENSG00000197381
ENSG00000186866
ENSG00000182871
ENSG00000275167
ENSG00000173638
ENSG00000183570
ENSG00000142156
ENSG00000142173
ENSG00000160282
ENSG00000160284
ENSG00000160285
ENSG00000160294
ENSG00000182362
ENSG00000160298
ENSG00000160299
ENSG00000286224
ENSG00000160305
ENSG00000160307
ENSG00000160310
ENSG00000198888
ENSG00000198763
ENSG00000198804
ENSG00000198712
ENSG00000228253
ENSG00000198899
ENSG00000198938
ENSG00000198840
ENSG00000212907
ENSG00000198886
ENSG00000198786
ENSG00000198695
ENSG00000198727
ENSG00000274175
ENSG00000275869
ENSG00000273554
ENSG00000278782
ENSG00000277761
ENSG00000277836
ENSG00000277666
ENSG00000276760
ENSG00000275249
ENSG00000274792
ENSG00000278704
ENSG00000277400
ENSG00000274847
ENSG00000273496
ENSG00000276256
ENSG00000278198
ENSG00000273748
ENSG00000276017
ENSG00000278817
ENSG00000277196
ENSG00000277630
ENSG00000278384
ENSG00000278633
ENSG00000276345
ENSG00000277856
ENSG00000275063
ENSG00000271254
ENSG00000277475
ENSG00000268674
A list of all protein-coding genes and miRNAs from the Ensembl database (version GRCh38.103, released Feb 2021).
